# A Breast Cancer Polygenic Risk Score Validation in 15,490 Brazilians using Exome Sequencing

**DOI:** 10.1101/2024.04.21.24306089

**Authors:** Flávia Eichemberger Rius, Rodrigo Santa Cruz Guindalini, Danilo Viana, Júlia Salomão, Laila Gallo, Renata Freitas, Cláudia Bertolacini, Lucas Taniguti, Danilo Imparato, Flávia Antunes, Gabriel Sousa, Renan Achjian, Eric Fukuyama, Cleandra Gregório, Iuri Ventura, Juliana Gomes, Nathália Taniguti, Simone Maistro, José Eduardo Krieger, Yonglan Zheng, Dezheng Huo, Olufunmilayo I. Olopade, Maria Aparecida Koike, David Schlesinger

## Abstract

**Background:** Brazil has a highly admixed population. Polygenic Risk Scores (PRS) have mostly been developed from European population studies, and their application to other populations is challenging. To assess the use of PRS for breast cancer (BC) risk in Brazil, we evaluated four PRSs in the Brazilian population.

**Methods:** We analyzed a Brazilian cohort composed of 6,206 women with a history of breast cancer and 8,878 unphenotyped adults as controls. Genomic variants were imputed from exomes and scores were calculated for all samples.

**Results:** After excluding individuals with known pathogenic or likely pathogenic variants in *BRCA1*, *BRCA2*, *PALB2*, *PTEN*, or *TP53* genes, and first-degree relatives of the probands, 5,598 cases and 8,767 controls remained. Four PRS models were compared, and PRS_3820_ from Mavaddat *et al.* 2019 study showed the best performance, with an Odds Ratio (OR) of 1.43 per standard deviation increase (p-value: < 0.001) and an OR of 1.88 (p-value: < 0.001) for the top decile. PRS_3820_ also performed well for different ancestry groups: East Asian majority (OR 1.59, p-value 0.004), Non-European majority (OR 1.45, p-value: <0.001), and European majority (OR: 1.43, p-value: <0.001).

**Conclusion:** Among different PRS, the PRS_3820_ performed better in the highly admixed Brazilian population. This will allow a more precise BC risk assessment of mutation-negative women in Brazil.

## Supplementary material for "A Breast Cancer Polygenic Risk Score Validation in 15,490 Brazilians using Exome Sequencing": 3820 PRS

chrom	pos	ref	alt	beta
chr1	4633635	C	T	-0.0086
chr1	7739678	A	G	0.0002
chr1	7741228	G	A	0.0008
chr1	7851161	A	G	-0.0003
chr1	7857016	G	A	-0.0137
chr1	8035440	T	G	-0.0132
chr1	9219981	C	T	0.0039
chr1	10494448	A	G	0.005
chr1	10506158	A	G	-0.0246
chr1	10510664	G	A	-0.0038
chr1	10552763	G	C	-0.001
chr1	10554176	C	T	0.0062
chr1	10644631	C	T	0.0083
chr1	11783167	C	T	0.0054
chr1	14181336	C	T	0.0063
chr1	14969786	T	G	0.0067
chr1	15367060	A	T	0.0035
chr1	15392532	A	G	0.0059
chr1	15749486	C	T	0.0086
chr1	17407500	G	A	-0.0077
chr1	18480845	T	C	-0.0098
chr1	18481459	C	A	-0.0097
chr1	18481798	C	A	-0.0172
chr1	18483422	G	A	-0.007
chr1	20936238	G	A	-0.0196
chr1	22113027	T	C	0.0044
chr1	22158974	A	G	-0.0021
chr1	22772186	C	T	0.0203
chr1	23536161	A	G	0.0065
chr1	24238593	C	T	-0.0075
chr1	24870664	G	A	0.0032
chr1	24914565	G	A	-0.0123
chr1	24925215	T	C	0.0006
chr1	26432111	T	C	0.0052
chr1	26978077	A	G	-0.0001
chr1	27231116	G	A	-0.0069
chr1	31942232	C	T	-0.0242
chr1	32085479	G	A	-0.0108
chr1	33262380	C	CT	0.0126
chr1	35154306	G	A	-0.0151
chr1	36122801	G	A	0.0108
chr1	39510456	T	C	-0.0039
chr1	39933056	C	T	0.0081
chr1	39970327	A	G	-0.0053
chr1	40866716	C	T	0.0065
chr1	40885650	A	G	-0.0049
chr1	40914768	C	T	0.0157
chr1	41552464	G	A	0.0048
chr1	41592589	G	C	0.0204
chr1	44049211	G	C	-0.0083
chr1	44098733	G	A	-0.0022
chr1	44469560	T	TATTC	-0.0017
chr1	45377206	C	G	-0.0018
chr1	46021496	T	C	0.0101
chr1	46060513	A	G	0.0012
chr1	46135245	A	G	0.0073
chr1	46358245	A	G	0.0003
chr1	51012664	T	A	0.0077
chr1	58126858	C	T	0.0031
chr1	58425638	A	G	-0.0176
chr1	61429230	A	G	-0.0002
chr1	61445485	G	A	0.0054
chr1	61916945	A	C	0.0093
chr1	61980034	A	G	-0.0065
chr1	63170116	C	CA	0.0035
chr1	63173120	G	A	-0.0034
chr1	63352722	C	T	-0.0036
chr1	64070745	G	A	0.0179
chr1	65893684	C	CATATATAT	0.0032
chr1	65923414	C	T	0.0086
chr1	75608202	C	CA	0.0028
chr1	77998842	C	CTAAA	-0.0026
chr1	83757485	A	G	0.0123
chr1	83799892	G	T	0.0056
chr1	86008763	C	T	-0.0207
chr1	87222711	A	G	0.0093
chr1	87425251	T	TACCAGTGCCTTCTCTTGAGAATGCAGCTAAACAC	0.0107
chr1	87653712	T	C	0.0067
chr1	87724009	C	G	0.0032
chr1	87963574	T	C	-0.0028
chr1	90137183	A	T	0.0025
chr1	91807696	C	G	0.007
chr1	93345466	G	A	-0.0182
chr1	94562563	C	T	0.0008
chr1	99467782	T	C	0.0045
chr1	100315613	T	C	0.0031
chr1	100414772	A	T	0.0148
chr1	101222201	G	A	0.0085
chr1	101237269	A	G	0.0128
chr1	108114735	A	ATT	-0.0098
chr1	109150019	G	A	0.0037
chr1	109182617	C	T	0.0022
chr1	109185031	CT	C	-0.0152
chr1	109550537	C	CT	-0.0079
chr1	109653279	T	C	-0.0093
chr1	109669912	T	C	0.0077
chr1	109676094	C	T	0.0042
chr1	112407250	C	T	0.0039
chr1	113553838	A	G	0.0003
chr1	113630788	A	G	-0.0122
chr1	113880354	T	A	-0.0036
chr1	113903258	G	A	0.0249
chr1	114270959	G	A	-0.0019
chr1	114397322	A	G	-0.0191
chr1	115743875	G	T	-0.009
chr1	115753504	C	CA	-0.0215
chr1	115761680	G	T	0.003
chr1	115768346	T	C	0.0015
chr1	116265172	C	T	-0.0081
chr1	117598718	T	A	0.0015
chr1	117598870	A	C	0.0112
chr1	117652611	T	C	0.0096
chr1	117696270	G	GT	-0.0025
chr1	118400326	G	C	-0.0112
chr1	118488075	A	C	-0.0078
chr1	119714487	T	C	0.0114
chr1	119718765	G	T	0.0004
chr1	119843314	C	G	-0.0079
chr1	119849616	C	G	-0.0068
chr1	119894128	T	C	0.0311
chr1	121538815	A	G	0.0597
chr1	121546196	A	G	-0.0341
chr1	121547115	C	G	0.0056
chr1	149920979	A	G	0.0049
chr1	149934520	T	C	0.0321
chr1	151356318	T	A	0.0034
chr1	155073926	G	T	-0.0294
chr1	155225280	ATTAT	A	-0.0009
chr1	155249661	C	T	0.0365
chr1	155388715	CT	C	0.0001
chr1	155587180	G	A	0.0196
chr1	156176755	C	T	-0.0054
chr1	156183252	A	G	0.0098
chr1	156188986	G	A	0.0042
chr1	156692908	G	A	0.0071
chr1	156798776	G	A	0.0333
chr1	157664897	A	C	0.0221
chr1	165916045	G	A	0.011
chr1	167851099	T	G	-0.0016
chr1	167949345	T	C	-0.0028
chr1	168117505	C	T	-0.0085
chr1	168126463	G	GT	-0.0091
chr1	168570386	G	C	0.0032
chr1	168573155	T	C	0.0112
chr1	169210991	CT	C	-0.0036
chr1	169487790	A	G	-0.0031
chr1	169491407	A	G	0.0005
chr1	169605484	T	G	0.0036
chr1	172359627	T	TA	-0.0147
chr1	172361919	A	G	-0.0026
chr1	172483323	CAG	C	0.0071
chr1	177933252	C	A	0.001
chr1	177934146	T	A	-0.0054
chr1	183803942	A	G	0.0052
chr1	187889315	G	A	0.0008
chr1	187915454	C	T	0.0071
chr1	188697138	G	A	-0.003
chr1	188731475	G	C	-0.0066
chr1	199710250	A	G	0.0078
chr1	201468704	C	T	0.0357
chr1	201661389	G	A	-0.0103
chr1	201693094	A	G	0.0018
chr1	202473446	G	A	0.0305
chr1	202601790	G	A	0.015
chr1	203801320	T	A	0.0157
chr1	203873227	T	A	0.0074
chr1	204092616	G	A	-0.0011
chr1	204454431	G	A	-0.0332
chr1	204521183	A	T	0.0144
chr1	205587298	T	C	-0.0024
chr1	207902946	G	A	-0.0095
chr1	207969549	A	G	-0.0004
chr1	210623247	T	C	0.0153
chr1	211654809	G	A	-0.0075
chr1	213548771	T	C	0.0082
chr1	213981376	G	T	0.0086
chr1	214351270	T	C	-0.004
chr1	215053299	T	A	0.0355
chr1	216698070	A	G	0.0059
chr1	216880473	T	G	0.0179
chr1	217047232	G	A	-0.0075
chr1	217063553	T	G	-0.0017
chr1	218994737	A	T	-0.0034
chr1	220409764	A	C	-0.0097
chr1	220502582	G	T	-0.0022
chr1	220511623	A	AT	-0.002
chr1	220558133	AAAT	A	-0.0033
chr1	220650773	G	C	-0.0016
chr1	221262843	C	G	-0.001
chr1	221725309	A	G	0.0202
chr1	223734360	A	G	0.0027
chr1	223749818	C	A	0.0084
chr1	227990595	T	G	-0.0032
chr1	228720722	C	T	-0.0043
chr1	230713444	C	T	-0.006
chr1	230715882	G	A	-0.0021
chr1	230716805	C	T	-0.0027
chr1	231838456	T	G	-0.0093
chr1	231867088	T	C	-0.0055
chr1	231868945	G	T	-0.0099
chr1	232924765	T	C	-0.0102
chr1	232927643	C	T	-0.0003
chr1	233340966	T	C	-0.0078
chr1	233424720	C	G	-0.0129
chr1	241870961	A	G	0.0897
chr1	241884545	A	G	0.0017
chr1	242980083	G	A	-0.0005
chr1	243324559	G	A	0.0018
chr1	243329341	C	T	0.0076
chr1	243986781	C	T	-0.0045
chr1	247194773	C	T	0.0017
chr1	247608973	G	C	-0.0035
chr2	621954	T	C	-0.0191
chr2	1144786	C	T	-0.0079
chr2	1818074	C	G	0.0015
chr2	3404898	G	A	0.0073
chr2	5355830	C	T	0.0057
chr2	7048515	T	C	-0.0008
chr2	7062497	TA	T	-0.0054
chr2	9701320	T	C	0.0038
chr2	9888791	T	G	-0.0041
chr2	9941660	A	G	-0.0131
chr2	9969535	A	G	-0.0289
chr2	9984879	T	C	-0.0024
chr2	9998855	T	C	0.0245
chr2	10479290	C	CATAT	0.0091
chr2	11540917	G	T	0.0017
chr2	11561717	G	A	-0.0026
chr2	11895429	G	C	-0.0047
chr2	13141088	T	C	-0.0051
chr2	13479691	A	G	0.0052
chr2	14454861	C	G	-0.0074
chr2	17094534	C	T	0.0149
chr2	19097742	T	TAACA	-0.0054
chr2	19102668	G	A	-0.0005
chr2	19115914	T	A	-0.0037
chr2	20206484	C	T	-0.0208
chr2	20393037	G	A	0.0139
chr2	20569450	G	T	0.0165
chr2	24906604	A	G	-0.0174
chr2	24932550	C	T	-0.0043
chr2	25043780	T	TC	-0.0022
chr2	25232520	G	A	-0.0021
chr2	25250442	G	A	0.0059
chr2	25262283	C	G	0.0054
chr2	25303763	C	T	-0.0105
chr2	29320082	C	T	-0.0031
chr2	29363477	C	A	-0.0009
chr2	29382111	G	T	-0.0078
chr2	29392367	T	C	-0.0098
chr2	31374166	C	A	0.0036
chr2	32682847	G	T	0.002
chr2	32744049	T	C	0.0019
chr2	33216497	G	C	0.0202
chr2	33396175	G	GT	0.0019
chr2	33404199	C	A	0.0203
chr2	39472369	C	CT	-0.0147
chr2	40299988	T	G	-0.0098
chr2	41872146	C	T	-0.0044
chr2	41910075	G	A	-0.0034
chr2	41931164	A	C	-0.0036
chr2	43278091	C	T	0.0175
chr2	43304673	A	AT	0.0013
chr2	45587087	T	A	-0.0043
chr2	45838432	C	G	-0.0119
chr2	46356454	G	A	-0.0057
chr2	46368224	G	A	-0.0055
chr2	47021327	A	G	-0.0097
chr2	48482809	T	C	0.0053
chr2	54603252	C	G	0.0193
chr2	54905466	T	C	-0.0176
chr2	56559868	G	A	0.0064
chr2	58617573	A	T	-0.0064
chr2	60414194	G	A	-0.0123
chr2	60441933	A	ATG	0.0035
chr2	64666919	T	TTTG	-0.0192
chr2	65390985	A	G	0.0182
chr2	65878376	A	G	-0.0055
chr2	67879765	G	C	0.0102
chr2	67884590	C	T	0.0007
chr2	68437880	A	G	0.0035
chr2	69020394	CTGTTT	C	-0.0149
chr2	69023500	G	A	-0.0017
chr2	69159539	G	GA	-0.0069
chr2	69169255	G	A	0.0044
chr2	69202162	G	A	-0.0069
chr2	69268025	C	A	-0.023
chr2	69678268	C	G	-0.0014
chr2	69691810	A	G	-0.0063
chr2	69922741	G	A	-0.0075
chr2	69938834	G	A	-0.0034
chr2	70821647	G	T	0.0066
chr2	73926295	C	G	0.0008
chr2	76237920	C	T	-0.0058
chr2	85120628	G	A	0.0008
chr2	85130142	G	A	0.0264
chr2	85167488	A	G	-0.0106
chr2	86359202	C	CT	0.0002
chr2	88059306	G	C	0.0221
chr2	88746070	C	T	-0.0006
chr2	88828424	A	C	-0.0023
chr2	95974955	T	C	-0.0006
chr2	101262420	C	T	0.0064
chr2	102232754	T	C	-0.0021
chr2	108025715	A	C	-0.0027
chr2	110840012	C	T	0.0038
chr2	110871548	G	T	0.0051
chr2	111039409	G	GA	-0.0015
chr2	111143327	G	T	0.0236
chr2	111161769	A	C	0.0037
chr2	111188507	C	CA	0.0026
chr2	113090338	G	A	0.0096
chr2	117398624	C	T	0.0071
chr2	117912277	C	T	0.0055
chr2	117998093	A	G	-0.0033
chr2	118752915	C	G	0.0039
chr2	119144229	G	T	0.007
chr2	120300678	A	G	-0.0118
chr2	120330606	G	A	-0.0031
chr2	120332155	T	C	-0.0162
chr2	120367538	G	C	0.0042
chr2	120367713	C	T	0.001
chr2	120368703	G	A	0.0029
chr2	120401629	G	A	-0.0147
chr2	120403322	C	T	0.0117
chr2	120488992	T	C	0.0563
chr2	121097378	C	G	-0.0043
chr2	124009404	G	A	0.0083
chr2	127544961	A	G	-0.007
chr2	133194468	G	A	-0.003
chr2	133598730	C	T	0.0019
chr2	134400683	A	G	-0.0094
chr2	134526467	C	A	-0.0032
chr2	144448126	G	C	0.0063
chr2	145218601	A	T	0.0047
chr2	159894350	T	C	0.0013
chr2	159924729	T	TG	-0.0047
chr2	167724775	A	G	0.0105
chr2	170647814	C	T	0.0039
chr2	171301871	C	G	0.0028
chr2	171512890	T	C	-0.0057
chr2	171526086	G	A	-0.0037
chr2	171568453	C	T	-0.0046
chr2	172109838	C	G	-0.0258
chr2	172176369	T	C	0.0017
chr2	172432122	G	A	0.002
chr2	172560072	G	T	-0.0042
chr2	173239780	A	G	0.0036
chr2	173348182	A	G	0.0222
chr2	173378256	G	T	0.0049
chr2	173411364	T	C	0.0042
chr2	178013262	G	A	0.0105
chr2	179280331	C	G	0.0058
chr2	179573537	T	A	0.0021
chr2	179583796	A	G	0.0026
chr2	180136066	T	C	0.0106
chr2	185896770	C	T	-0.0067
chr2	186892965	T	C	-0.0012
chr2	186917648	T	G	0.0037
chr2	188007557	T	TACACACAC	-0.0075
chr2	188940351	C	A	-0.0036
chr2	189017339	T	G	-0.0021
chr2	189440322	A	T	-0.0102
chr2	189545806	C	T	-0.0109
chr2	195090010	A	G	-0.0107
chr2	199140251	G	T	0.0098
chr2	200694304	A	G	-0.0131
chr2	200695208	G	A	0.0034
chr2	201098135	A	T	0.0131
chr2	201125817	T	G	0.0195
chr2	201139953	C	T	-0.0004
chr2	201231531	C	T	0.009
chr2	201258707	C	T	-0.0067
chr2	201305932	T	C	-0.005
chr2	201333866	C	T	0.0116
chr2	201340018	T	C	-0.0149
chr2	201377584	C	G	-0.0069
chr2	201515105	T	A	-0.0133
chr2	201666541	T	C	0.0119
chr2	204995440	C	T	-0.0021
chr2	205057878	T	TA	-0.01
chr2	205126639	G	A	-0.0014
chr2	206656834	T	C	0.0044
chr2	208112678	A	G	-0.0057
chr2	210755721	T	C	-0.005
chr2	212549541	A	G	0.0066
chr2	213223129	G	A	-0.0036
chr2	215064249	G	C	0.0007
chr2	216136367	A	AAAAAAG	-0.0094
chr2	216165561	A	G	0.0083
chr2	216425337	C	T	-0.02
chr2	216717293	C	T	-0.0018
chr2	216994934	G	A	-0.0078
chr2	217029511	G	A	-0.0013
chr2	217056046	G	T	-0.1078
chr2	217294521	T	C	0.0009
chr2	217427435	C	G	-0.0341
chr2	217439235	G	A	0.0189
chr2	217812988	G	A	-0.0023
chr2	217850122	G	A	-0.0144
chr2	217857783	C	G	0.0061
chr2	217858732	A	G	0.001
chr2	219098828	C	T	-0.0011
chr2	222001027	T	C	0.0017
chr2	226389979	A	G	0.0053
chr2	226410046	C	G	0.0054
chr2	232656232	T	C	0.0058
chr2	235116629	G	C	-0.0068
chr2	237369152	A	G	-0.0042
chr2	237390587	G	A	-0.0008
chr2	237599456	T	C	0.0023
chr2	237601116	G	A	0.0005
chr2	237602386	T	C	0.0011
chr2	237672366	T	C	-0.0089
chr2	238571290	G	A	0.0011
chr2	240047635	A	C	-0.013
chr2	240373796	A	T	-0.0011
chr2	240401877	G	GGGAGAAGAA	-0.0059
chr2	240404966	C	G	-0.0016
chr2	240449440	C	A	-0.0686
chr3	211996	C	T	-0.0051
chr3	1840586	C	T	0.0044
chr3	4692282	C	CA	0.0045
chr3	4700567	A	G	0.0284
chr3	4722753	T	C	0.0013
chr3	4827938	T	C	0.019
chr3	8573591	G	A	0.0082
chr3	9276732	T	G	0.0105
chr3	10269194	T	G	-0.0017
chr3	10284485	G	A	-0.0098
chr3	11008766	T	C	0.0033
chr3	11013938	C	T	-0.0028
chr3	11018310	A	G	0.0026
chr3	12287953	C	T	0.0124
chr3	12466668	C	T	0.0138
chr3	13570231	G	GC	0.0232
chr3	14095893	A	G	0.035
chr3	14305585	T	C	-0.0105
chr3	15342542	A	G	-0.0062
chr3	16746959	A	G	0.0105
chr3	18422242	G	C	-0.0269
chr3	22368992	T	C	0.0222
chr3	24917455	A	G	0.0138
chr3	25513242	G	A	-0.0021
chr3	27003824	A	G	0.007
chr3	27145531	G	A	0.001
chr3	27214558	G	T	0.0044
chr3	27312225	C	A	0.0363
chr3	27347173	C	G	0.0273
chr3	27351134	T	A	-0.0122
chr3	27390715	T	C	0.0092
chr3	27479009	A	G	-0.0015
chr3	27743936	T	C	-0.0028
chr3	27789018	G	A	-0.0001
chr3	29318461	T	C	0.0044
chr3	30622829	G	A	-0.0027
chr3	30634388	A	T	0.0025
chr3	30635624	G	A	0.0032
chr3	30642605	G	A	0.0108
chr3	30643415	C	T	0.0108
chr3	30647811	T	G	0.0031
chr3	46491053	C	T	0.0043
chr3	46646029	C	T	-0.0042
chr3	46825376	G	A	-0.0278
chr3	46849820	G	C	-0.0113
chr3	47169489	G	T	-0.0062
chr3	48220479	C	T	-0.0098
chr3	48253326	C	G	-0.0131
chr3	48802074	T	A	-0.0263
chr3	49129027	C	T	-0.0138
chr3	49480866	A	G	-0.0084
chr3	49673081	CCGGG	C	-0.0093
chr3	49752488	C	CA	-0.0046
chr3	53183397	A	G	-0.0059
chr3	54614510	A	C	0.0021
chr3	54661831	C	G	0.0067
chr3	55038160	C	T	0.0061
chr3	55936749	A	AT	-0.0327
chr3	59375446	C	CT	0.0077
chr3	59388019	C	T	-0.0127
chr3	59785312	CT	C	0.002
chr3	59846869	C	G	0.0117
chr3	59871040	T	C	-0.0018
chr3	60568050	A	G	-0.0059
chr3	61480539	C	G	-0.0044
chr3	63505375	A	G	-0.0075
chr3	63507378	G	GA	-0.0067
chr3	63901773	T	TTG	0.0166
chr3	64033530	A	G	0.004
chr3	64130818	T	G	0.0009
chr3	64197151	G	A	0.0041
chr3	64384387	T	G	0.0069
chr3	64385920	C	CGGTT	0.0056
chr3	65475860	C	T	-0.0076
chr3	65655593	G	C	0.0067
chr3	65664656	T	G	0.0006
chr3	66407623	G	GCA	0.0086
chr3	67403875	T	C	-0.0066
chr3	71427674	G	C	-0.0046
chr3	71482316	T	C	-0.0123
chr3	72408070	A	G	0.0087
chr3	73294408	A	C	-0.0136
chr3	81185708	G	T	-0.0102
chr3	86145974	A	G	0.004
chr3	86988393	A	G	-0.0277
chr3	87792916	T	C	0.0075
chr3	87946801	G	A	-0.0014
chr3	88147061	A	C	-0.0045
chr3	99465700	C	T	0.0012
chr3	99509107	A	T	0.0011
chr3	99550906	T	C	0.0014
chr3	99584983	A	C	-0.0078
chr3	99685033	G	A	-0.0094
chr3	99968429	G	A	-0.0063
chr3	107393708	C	G	-0.0054
chr3	111668666	C	G	-0.0253
chr3	114398170	T	G	0.0059
chr3	115809664	A	G	-0.0041
chr3	116626602	C	A	0.0037
chr3	125341999	C	A	-0.0045
chr3	125413798	G	A	-0.0054
chr3	126114417	C	T	0.0031
chr3	126128804	T	C	0.0015
chr3	126337929	C	T	0.011
chr3	126455995	A	G	0.0118
chr3	129341168	A	G	0.0082
chr3	139004516	G	A	-0.0431
chr3	141423849	G	A	0.0043
chr3	141625526	A	T	-0.0093
chr3	141791210	G	T	-0.0048
chr3	142233225	C	CAAA	-0.0038
chr3	143144277	G	A	-0.0061
chr3	143263858	G	A	0.0098
chr3	145726307	C	T	0.0011
chr3	146166423	T	C	-0.0028
chr3	148858581	A	C	-0.0341
chr3	148899076	A	AAT	-0.0096
chr3	150737968	G	A	0.0089
chr3	151344305	T	TAA	-0.0081
chr3	151362172	T	G	-0.0044
chr3	151805925	G	A	0.0012
chr3	151829342	C	T	0.0083
chr3	156681391	G	A	0.0071
chr3	156763152	A	G	0.0007
chr3	156807607	T	A	0.0041
chr3	158301991	GT	G	0.0068
chr3	162418033	A	G	0.0021
chr3	167021797	G	A	0.0005
chr3	168956706	A	G	0.005
chr3	172363569	G	A	0.0025
chr3	172442416	T	C	0.0108
chr3	172486854	A	G	-0.0045
chr3	172509976	CA	C	-0.0054
chr3	172567447	G	A	0.0105
chr3	172881171	C	T	-0.0048
chr3	172894109	T	C	-0.0015
chr3	172906576	C	CTA	-0.0046
chr3	176144890	A	C	0.0047
chr3	176196438	C	T	0.0164
chr3	177134250	A	T	0.0091
chr3	177709862	A	G	-0.0038
chr3	177804249	T	C	0.0009
chr3	179302297	T	C	-0.005
chr3	183461122	G	A	-0.0097
chr3	184170227	G	A	0.0145
chr3	186024202	G	A	0.0036
chr3	186106362	G	C	-0.0016
chr3	186138832	A	C	-0.0155
chr3	186246975	C	T	0.011
chr3	186249193	C	G	-0.0077
chr3	186273451	C	T	-0.0105
chr3	187592564	C	A	0.0073
chr3	187703393	C	T	0.0044
chr3	187741991	C	T	0.0092
chr3	188038967	G	A	-0.0001
chr3	190098967	C	T	-0.0031
chr3	191789331	T	C	0.0001
chr3	192662841	G	T	0.0048
chr3	192831324	G	A	0.0015
chr3	196138516	G	A	0.0098
chr3	196377992	C	T	0.0104
chr3	197529187	C	T	-0.003
chr4	567108	A	T	0.0207
chr4	1165203	C	A	-0.0068
chr4	6920295	A	G	0.0051
chr4	7291167	T	C	0.0035
chr4	7890501	T	A	-0.0073
chr4	7930977	C	T	0.0063
chr4	8319488	C	A	0.005
chr4	9573912	G	GT	-0.0112
chr4	10623394	C	G	0.0053
chr4	15009884	C	T	-0.0134
chr4	17040959	C	T	0.0077
chr4	17059853	C	G	-0.0082
chr4	17306391	T	G	-0.0109
chr4	17314287	T	C	0.0035
chr4	17384927	A	G	0.0049
chr4	18674217	A	G	0.0126
chr4	18751772	C	T	0.0095
chr4	20062721	T	TA	-0.0056
chr4	23811486	T	C	0.0058
chr4	23851388	T	C	0.0089
chr4	27905243	T	C	0.0109
chr4	31476914	C	A	0.0053
chr4	32550627	T	A	0.0228
chr4	38569600	A	G	-0.0094
chr4	38576790	C	G	0.0062
chr4	38750131	G	A	0.005
chr4	38783012	G	T	0.0175
chr4	38998352	T	C	0.0006
chr4	39907788	G	A	0.0044
chr4	43518573	T	G	-0.0065
chr4	43519868	T	A	-0.0064
chr4	47656517	A	T	0.0013
chr4	48071056	C	T	-0.0066
chr4	48097422	C	CTT	0.0003
chr4	53046426	G	C	-0.0115
chr4	57013626	C	T	0.0076
chr4	61151781	G	A	0.0029
chr4	62481420	G	T	-0.0042
chr4	62488585	A	G	-0.0029
chr4	63437447	T	C	0.0035
chr4	69470454	T	C	-0.0121
chr4	76136752	G	T	-0.0143
chr4	77152330	A	G	-0.0001
chr4	77200325	G	C	-0.01
chr4	83484592	T	C	-0.0071
chr4	83955218	A	C	-0.0025
chr4	85580672	A	T	0.0011
chr4	85656412	T	C	0.0103
chr4	86304548	G	A	-0.0076
chr4	86351396	AACAC	A	0.0015
chr4	87878558	T	C	0.0039
chr4	87888645	A	G	-0.0027
chr4	88102072	G	A	-0.0054
chr4	88319324	G	A	0.0145
chr4	88325062	G	T	-0.0005
chr4	88910107	A	G	0.0125
chr4	89010460	A	G	-0.0214
chr4	89090983	C	T	0.0006
chr4	90315948	G	C	0.0014
chr4	90915725	G	GT	-0.0017
chr4	91625845	A	C	-0.0068
chr4	91674235	C	T	-0.0061
chr4	91717006	C	T	0.0016
chr4	94956806	A	AT	0.005
chr4	97730328	A	C	0.002
chr4	98156570	A	G	0.0061
chr4	98507012	C	T	-0.0045
chr4	99001387	G	A	0.0079
chr4	99096678	C	T	-0.0063
chr4	99150530	T	C	0.0016
chr4	99371952	C	T	0.01
chr4	99403316	A	T	0.0172
chr4	100527202	A	G	-0.0101
chr4	103450498	T	C	-0.0209
chr4	105121836	T	TA	0.0002
chr4	105123324	C	T	0.0002
chr4	105147856	G	T	0.0227
chr4	105435604	C	A	0.0174
chr4	110184372	T	G	0.0129
chr4	112160404	C	CA	-0.0095
chr4	112188546	T	G	-0.0033
chr4	113782310	T	TA	-0.0029
chr4	121311550	A	G	-0.0137
chr4	121804148	G	A	0.0066
chr4	124186975	G	T	-0.0095
chr4	124252592	C	T	-0.0009
chr4	125281144	A	G	-0.0043
chr4	125370920	C	T	0.0102
chr4	125733618	G	T	0.0046
chr4	125787618	T	TA	0.0054
chr4	125831837	A	AAT	-0.0018
chr4	125850320	G	A	0.0032
chr4	125914221	G	A	-0.0174
chr4	126616792	C	A	-0.0003
chr4	129637102	G	T	0.0102
chr4	142422452	C	T	0.006
chr4	143485784	A	G	0.0057
chr4	145810377	T	C	-0.0209
chr4	146158097	T	C	0.0173
chr4	148200643	T	C	0.0021
chr4	148213229	T	A	0.0038
chr4	150347001	G	GTA	-0.0042
chr4	150350300	A	G	0.0019
chr4	150360238	C	T	0.0055
chr4	150375232	G	T	-0.0017
chr4	161071853	C	T	0.0038
chr4	165131428	C	T	0.0202
chr4	165391910	A	G	-0.0133
chr4	165667645	T	TA	-0.0017
chr4	165670169	T	C	-0.0046
chr4	170572288	C	T	-0.001
chr4	170615635	C	T	0.0006
chr4	174795109	C	T	0.007
chr4	174914897	G	A	-0.0115
chr4	174921344	G	A	-0.0281
chr4	174926285	C	A	0.0129
chr4	175899771	C	CA	-0.005
chr4	181622792	T	C	-0.0109
chr4	183434182	G	C	-0.03
chr4	183436454	G	A	0.0038
chr4	184338517	T	G	0.0043
chr4	184339405	C	CA	0.0029
chr4	185917057	A	C	-0.003
chr4	185926555	G	T	-0.0033
chr4	186582604	A	T	0.0094
chr4	186590150	G	GT	0.0032
chr4	188215593	T	C	-0.0091
chr4	188244438	C	CT	0.004
chr4	188285563	C	T	-0.0022
chr5	344994	T	C	0.0291
chr5	457146	C	A	-0.0047
chr5	477604	A	G	-0.0026
chr5	1168764	T	C	0.0142
chr5	1206364	C	CTG	0.0127
chr5	1209321	A	G	0.0119
chr5	1218596	A	G	-0.0038
chr5	1279675	C	T	0.0245
chr5	1280013	T	C	0.0012
chr5	1285859	C	A	0.0068
chr5	1293971	C	T	-0.0058
chr5	1296140	A	AG	-0.0162
chr5	1297143	T	C	-0.0054
chr5	1297739	C	T	-0.0054
chr5	1297803	T	C	-0.0022
chr5	1299264	C	G	-0.016
chr5	1352962	T	C	0.0393
chr5	1442406	T	C	-0.0004
chr5	1453229	C	A	-0.0097
chr5	2755818	C	T	-0.0077
chr5	2768929	T	G	-0.0039
chr5	2776915	G	A	0.002
chr5	2777755	T	C	0.0062
chr5	3892457	T	TG	0.009
chr5	5308143	C	T	0.0158
chr5	6573910	C	CA	0.0082
chr5	6613404	C	T	0.0083
chr5	6677586	G	A	-0.0044
chr5	14320353	G	C	0.0065
chr5	14365786	A	G	-0.0043
chr5	14380664	T	C	0.0039
chr5	16231085	G	C	-0.0088
chr5	16254201	A	G	-0.013
chr5	21605037	G	A	0.0062
chr5	25664517	G	GA	-0.0046
chr5	25879317	A	G	-0.0139
chr5	25889237	T	C	0.0004
chr5	28288180	G	A	0.0066
chr5	31270966	G	A	-0.0103
chr5	31359979	C	T	-0.0134
chr5	32641131	C	T	0.005
chr5	35652721	G	A	-0.0068
chr5	35733183	T	C	0.0125
chr5	38656239	T	A	0.012
chr5	38789161	A	G	-0.0068
chr5	38820721	C	CAT	-0.0059
chr5	43112468	A	T	-0.0007
chr5	43173747	T	TC	0.0091
chr5	44302075	A	T	0.0064
chr5	44482468	A	AT	-0.0015
chr5	44645896	T	C	0.0133
chr5	44691293	T	G	0.0391
chr5	44706396	A	G	0.0282
chr5	44800815	A	C	0.0091
chr5	44875347	A	G	-0.0078
chr5	44947600	T	C	0.0024
chr5	45018621	G	A	0.003
chr5	50866665	A	C	-0.0002
chr5	50866954	G	A	-0.004
chr5	50876417	C	T	-0.0003
chr5	50911284	T	C	-0.0011
chr5	51908305	C	CAA	-0.0054
chr5	53081351	T	A	0.0079
chr5	53383709	C	CA	0.0231
chr5	53926951	A	T	-0.0133
chr5	56325688	G	A	0.0002
chr5	56366713	C	CT	-0.0141
chr5	56373238	A	G	-0.0052
chr5	56522260	C	T	0.0117
chr5	56587360	C	T	-0.0089
chr5	56616706	G	C	-0.0231
chr5	56634719	G	T	-0.0004
chr5	56669340	C	T	0.0068
chr5	56669781	G	A	-0.0014
chr5	56693477	G	A	-0.0055
chr5	56727256	T	G	0.0909
chr5	56730673	T	C	-0.0055
chr5	56747145	C	T	0.019
chr5	56749254	T	C	-0.0186
chr5	56815110	G	C	-0.0014
chr5	56857643	T	C	0.0002
chr5	56958945	A	G	0.0414
chr5	56964779	A	G	0.002
chr5	57890836	G	A	0.0074
chr5	58305006	G	A	0.0014
chr5	58337445	T	C	0.0039
chr5	58888234	T	C	0.007
chr5	58933753	C	G	-0.0012
chr5	59010745	A	C	-0.0091
chr5	59131645	C	T	0.0022
chr5	59146198	A	T	-0.0026
chr5	59180291	T	C	-0.0064
chr5	59202714	G	A	-0.0002
chr5	59425139	T	C	-0.0037
chr5	61660542	G	C	0.0095
chr5	61675905	G	A	0.0005
chr5	64617292	C	T	-0.0083
chr5	65023814	A	AAG	-0.0012
chr5	65077801	C	A	-0.0056
chr5	65345085	G	A	0.0038
chr5	67683422	G	T	0.0002
chr5	67687975	C	T	0.0048
chr5	68243346	T	G	-0.011
chr5	68301493	T	C	-0.0008
chr5	68315658	T	C	0.0024
chr5	69241683	T	G	-0.0622
chr5	72213236	A	G	-0.0118
chr5	72368204	G	A	-0.001
chr5	72436289	TTA	T	-0.0011
chr5	72669180	G	A	-0.0133
chr5	72880816	C	CAA	0.0008
chr5	73116953	T	A	0.0024
chr5	73930446	T	C	-0.0124
chr5	73938758	T	C	-0.0102
chr5	77858623	G	C	-0.0081
chr5	79885172	G	GA	0.0065
chr5	83860681	C	T	0.0099
chr5	83864114	A	G	0.0055
chr5	83869812	C	A	0.0106
chr5	84019229	A	G	-0.0016
chr5	84026063	C	T	-0.0028
chr5	88248327	C	T	0.0294
chr5	91351953	T	C	-0.0003
chr5	91493653	G	A	-0.0086
chr5	91630536	T	G	-0.0058
chr5	91754292	T	G	0.0043
chr5	94932761	T	C	-0.0041
chr5	95811507	C	T	0.0241
chr5	98487794	T	C	0.004
chr5	104887797	A	T	0.0023
chr5	104964572	G	T	-0.0098
chr5	104967050	A	T	-0.0078
chr5	104995353	T	G	0.0004
chr5	111321416	A	G	-0.0046
chr5	111767561	C	T	0.0063
chr5	111882089	G	T	0.0059
chr5	115189653	G	T	0.0182
chr5	119369280	A	T	0.022
chr5	122453446	G	A	0.0068
chr5	123100833	C	G	0.0031
chr5	123106627	A	C	0.0041
chr5	123142982	C	A	-0.0066
chr5	123369550	C	T	0.0286
chr5	123399030	T	TA	-0.002
chr5	124676554	G	A	-0.0076
chr5	128083158	C	G	-0.0032
chr5	128260613	G	A	-0.0166
chr5	128954676	G	GTA	-0.0094
chr5	129312508	A	G	-0.0076
chr5	129328385	A	ATTGTT	-0.0044
chr5	132242156	C	CCTGCTTTCT	0.0015
chr5	132304843	A	G	0.0084
chr5	132331660	A	G	-0.0029
chr5	132473177	G	A	0.0004
chr5	132497907	C	T	0.0101
chr5	133071366	C	T	-0.0183
chr5	136237222	C	A	-0.0033
chr5	136283929	G	T	-0.0026
chr5	136350696	C	G	0.0095
chr5	136546908	C	G	0.0002
chr5	142290274	G	T	-0.0096
chr5	142384605	T	A	-0.0098
chr5	143376439	A	G	-0.0024
chr5	143600426	A	C	-0.0098
chr5	143977713	C	T	0.0087
chr5	144457762	G	A	-0.0058
chr5	145312208	G	C	-0.0019
chr5	146704855	T	A	-0.0137
chr5	146950441	T	A	-0.0013
chr5	149049441	A	G	0.0044
chr5	149130669	C	T	-0.012
chr5	149141360	A	ACACAAGGCCTCGTCCATCT	-0.0064
chr5	149242282	G	A	-0.033
chr5	154976135	C	T	-0.0037
chr5	156043436	T	C	-0.0026
chr5	156070179	C	T	-0.0095
chr5	157062236	G	A	-0.0235
chr5	158609085	G	A	0.0075
chr5	158709329	T	A	0.002
chr5	158817075	C	T	-0.02
chr5	158834155	C	T	-0.015
chr5	158843217	A	C	-0.006
chr5	159139737	A	G	-0.0022
chr5	162805352	G	A	-0.0048
chr5	163547397	T	C	0.0068
chr5	170085744	C	A	0.0048
chr5	170107169	A	G	-0.0022
chr5	170122405	A	AAAGAAG	0.007
chr5	170164456	T	C	0.0147
chr5	170183849	G	A	-0.0058
chr5	173931151	G	A	0.0116
chr5	174223525	C	A	-0.0037
chr5	176707881	T	C	0.012
chr5	180205791	A	G	-0.004
chr5	180221650	C	T	0.0152
chr6	4400131	A	G	-0.0122
chr6	4455934	G	A	-0.0026
chr6	4838139	G	A	-0.002
chr6	4909439	C	T	0.0011
chr6	4914969	C	T	0.0079
chr6	4937428	A	C	0.0002
chr6	4938336	A	G	0.0083
chr6	5275132	T	G	0.0034
chr6	7073200	C	A	0.0128
chr6	7231610	G	A	0.0191
chr6	9414514	T	C	-0.0018
chr6	9434909	C	CA	-0.0104
chr6	9503572	C	T	0.004
chr6	9509023	G	T	0.0023
chr6	10130756	C	T	0.0016
chr6	10330929	C	G	-0.0097
chr6	10887699	G	T	0.0004
chr6	10891418	ATT	A	-0.0013
chr6	12261688	T	C	-0.0031
chr6	13192567	G	A	0.0115
chr6	13642767	T	C	-0.0045
chr6	13713134	G	C	-0.0092
chr6	13741284	T	C	-0.0112
chr6	14657511	G	A	0.0103
chr6	14665286	T	C	0.0014
chr6	14891999	G	A	0.0074
chr6	14912455	G	A	0.0023
chr6	16399326	C	T	-0.0199
chr6	17096046	G	T	-0.0141
chr6	18520298	A	G	0.0086
chr6	18782909	G	A	0.0071
chr6	19050994	C	A	-0.0012
chr6	20537614	CA	C	-0.008
chr6	20639373	G	A	-0.0032
chr6	20666688	CT	C	-0.0005
chr6	20687571	G	A	-0.0045
chr6	20736006	C	A	-0.001
chr6	20899609	C	T	0.0021
chr6	20922632	C	T	-0.0031
chr6	21910548	C	T	-0.0017
chr6	21923579	T	C	-0.0006
chr6	21924996	T	A	-0.0103
chr6	27307055	C	T	-0.0016
chr6	27457865	G	C	-0.0251
chr6	27881104	T	C	0.0056
chr6	28149824	C	CT	0.008
chr6	29401275	G	A	0.0174
chr6	29562851	A	G	0.0005
chr6	31128749	A	G	0.0018
chr6	32615828	A	G	-0.0002
chr6	32616036	G	A	-0.0071
chr6	32616536	C	G	-0.0015
chr6	32632894	C	T	-0.0068
chr6	32725549	A	G	0.0025
chr6	33855088	C	T	-0.012
chr6	34865267	C	T	-0.0245
chr6	36030999	T	G	-0.0056
chr6	36674216	C	A	0.0112
chr6	36676721	T	C	0.0125
chr6	42111133	G	T	0.0054
chr6	43259403	G	A	-0.0245
chr6	43789345	T	A	-0.0096
chr6	45924425	G	A	-0.0348
chr6	46909274	T	A	-0.0031
chr6	46921584	C	A	-0.0188
chr6	52340713	G	T	0.0072
chr6	53115330	C	T	-0.014
chr6	53119265	C	A	-0.0313
chr6	54140865	A	G	-0.0046
chr6	54836005	G	C	0.0009
chr6	54849837	T	G	0.0001
chr6	54862071	C	T	0.0089
chr6	54935477	A	G	0.0026
chr6	55224384	G	A	0.0001
chr6	63795320	A	G	0.0008
chr6	72285272	C	T	0.0036
chr6	72447760	A	G	-0.0035
chr6	72866201	T	C	0.0106
chr6	72878913	T	G	-0.0067
chr6	78214328	A	T	-0.0015
chr6	78328173	A	G	-0.0095
chr6	80396145	T	G	0.0014
chr6	80484149	T	C	-0.003
chr6	80597273	A	T	-0.0018
chr6	81553832	AAT	A	0.0137
chr6	81570515	T	A	0.0046
chr6	81577968	G	A	-0.01
chr6	85281630	A	T	0.0017
chr6	86939167	C	G	0.0026
chr6	89432261	A	G	0.0147
chr6	89764825	G	A	-0.0012
chr6	99601098	T	C	0.003
chr6	99869238	G	A	0.0051
chr6	104314416	T	A	0.0107
chr6	110915228	G	A	-0.0064
chr6	110992517	A	G	-0.0051
chr6	111170916	T	C	-0.0045
chr6	114065972	C	T	-0.0125
chr6	117893031	G	C	0.0043
chr6	119257602	A	G	0.033
chr6	120301965	T	C	-0.0076
chr6	122008824	C	A	0.0102
chr6	122396632	C	T	0.0051
chr6	122398486	G	T	-0.0074
chr6	123045304	A	T	-0.0003
chr6	123504270	T	G	-0.0071
chr6	124851259	G	A	-0.0049
chr6	124902451	T	G	-0.0079
chr6	127155876	G	GTATA	-0.0058
chr6	129601631	C	CT	-0.0028
chr6	130020090	T	C	0.0051
chr6	130020583	C	CT	0.0119
chr6	130027974	C	T	0.0174
chr6	133382187	A	G	0.0119
chr6	134941427	G	A	0.007
chr6	135136403	A	G	0.0016
chr6	135171396	C	T	0.0046
chr6	135325097	A	G	0.0093
chr6	138812904	G	C	-0.0105
chr6	138832184	GTT	G	-0.0121
chr6	139282277	G	A	0.0099
chr6	149274369	T	C	-0.023
chr6	149449043	C	T	0.0043
chr6	150266171	T	C	0.0121
chr6	150486525	A	G	0.0017
chr6	151050615	G	A	-0.003
chr6	151098038	A	G	0.0052
chr6	151628671	A	C	0.0393
chr6	151629588	C	T	-0.0059
chr6	151631197	G	A	0.0367
chr6	151634779	A	G	0.0741
chr6	151664415	G	A	0.0045
chr6	151702056	G	A	0.0457
chr6	151795993	CA	C	-0.0086
chr6	151991290	T	G	-0.0104
chr6	152089748	T	G	-0.0112
chr6	152111767	C	T	0.0428
chr6	152131624	T	C	0.0118
chr6	152153655	T	C	0.0055
chr6	152155649	T	C	0.0055
chr6	152778161	G	C	-0.0206
chr6	155113971	A	C	-0.0004
chr6	156907180	A	G	0.0125
chr6	159077098	C	T	-0.0025
chr6	160587801	T	TTCTG	0.0042
chr6	160666837	A	T	-0.0047
chr6	163204582	G	T	0.0048
chr6	163722886	G	A	0.0065
chr6	166052860	G	A	0.0007
chr6	166087861	A	AG	-0.0112
chr6	166107204	G	A	0.0011
chr6	167935372	G	A	-0.0033
chr6	167978168	T	G	-0.0051
chr6	168612553	G	A	-0.0107
chr6	168634280	T	G	-0.0005
chr6	168672196	C	T	-0.0028
chr6	168691612	A	C	-0.0054
chr6	169230245	G	A	-0.0041
chr6	170017397	T	C	0.019
chr6	170039904	G	A	-0.0191
chr6	170480085	C	T	0.0339
chr7	1473187	G	A	-0.0292
chr7	2728721	A	ATG	-0.004
chr7	3524172	C	T	-0.0019
chr7	3536906	G	A	-0.0015
chr7	5200910	T	C	-0.0073
chr7	10580604	G	T	0.0022
chr7	10590258	T	C	0.0077
chr7	12553220	A	G	0.0227
chr7	12590133	G	T	0.0018
chr7	12724071	T	A	0.0101
chr7	13845157	C	G	0.0042
chr7	16257756	A	G	-0.0125
chr7	16968001	A	T	-0.0018
chr7	17034816	G	A	0.0115
chr7	20846173	A	G	-0.0054
chr7	21901342	A	G	-0.0236
chr7	21902051	A	C	-0.0002
chr7	22783043	A	T	-0.0052
chr7	23448555	A	C	0.0045
chr7	25124125	A	C	-0.0105
chr7	25533584	G	A	-0.007
chr7	25616743	G	C	0.0052
chr7	28317270	T	C	0.0105
chr7	28587735	C	T	-0.0195
chr7	28816397	T	C	-0.017
chr7	28898973	G	C	0.0073
chr7	29081595	T	C	0.0025
chr7	29429082	G	A	0.0141
chr7	29712859	A	G	-0.0045
chr7	31853458	C	G	0.0109
chr7	33444895	T	G	0.0031
chr7	36666410	A	G	-0.0139
chr7	43252257	T	C	-0.0067
chr7	43850392	C	A	0.0004
chr7	44751322	T	C	0.0088
chr7	46983169	G	A	0.0053
chr7	47634003	T	C	0.0203
chr7	47781364	T	C	-0.0063
chr7	47792314	G	T	-0.0018
chr7	47835966	C	T	-0.0064
chr7	48432786	G	A	-0.0027
chr7	50696707	C	T	0.0146
chr7	50855874	T	C	0.0056
chr7	51098934	A	G	-0.0014
chr7	55124563	A	C	-0.0081
chr7	63816452	T	C	0.0066
chr7	73642420	T	C	0.0076
chr7	74696373	A	G	0.0102
chr7	75539242	G	A	0.0025
chr7	77433362	A	C	0.0075
chr7	78363679	A	G	-0.0139
chr7	82450141	G	A	-0.0582
chr7	86716179	G	A	0.0003
chr7	86718721	A	G	-0.0039
chr7	86742886	G	A	-0.0223
chr7	86844997	T	C	-0.0108
chr7	87033343	A	C	-0.001
chr7	88781759	A	G	-0.0038
chr7	89899967	T	C	-0.0106
chr7	89903733	C	G	-0.0029
chr7	90457363	G	GA	0.0116
chr7	91829875	A	ATT	0.0151
chr7	91936600	T	TA	-0.0085
chr7	94484487	T	C	0.0112
chr7	94692473	A	ATT	0.0023
chr7	94790979	G	A	-0.0055
chr7	98236490	C	A	-0.0165
chr7	98375923	G	A	-0.015
chr7	99694749	A	G	0.0009
chr7	99978445	G	A	0.001
chr7	100296142	C	T	0.0016
chr7	100351032	T	G	0.0116
chr7	100410647	T	C	0.024
chr7	100437651	G	A	0.0085
chr7	100935285	C	T	-0.0034
chr7	101138334	G	A	0.0078
chr7	101909160	G	A	-0.0051
chr7	101913083	C	T	-0.0108
chr7	101918212	C	T	-0.0174
chr7	102199502	A	G	0.0055
chr7	102444942	T	C	0.0139
chr7	102447955	A	G	-0.0094
chr7	102841395	T	C	0.0095
chr7	102966970	G	T	0.0137
chr7	103251337	T	C	-0.0083
chr7	103810644	A	G	0.0051
chr7	107074776	C	T	0.0044
chr7	107519808	C	T	-0.0088
chr7	109664053	C	A	-0.0019
chr7	109686826	G	GA	-0.0012
chr7	114712807	C	T	0.0072
chr7	122310911	A	G	-0.0018
chr7	126450455	C	T	-0.014
chr7	130922929	C	T	-0.001
chr7	130942255	G	T	-0.0067
chr7	130972152	C	T	-0.0045
chr7	130972750	C	G	0.0087
chr7	130982233	C	CA	-0.0019
chr7	130982499	G	A	-0.0062
chr7	130982564	A	C	0.0025
chr7	130983624	T	C	0.0012
chr7	130989722	G	A	0.0101
chr7	131003818	G	A	-0.0086
chr7	131299930	G	A	-0.0029
chr7	131324249	G	C	-0.0231
chr7	135330794	C	T	0.0007
chr7	135673454	A	G	-0.0181
chr7	136158548	C	T	0.0077
chr7	136168835	G	A	0.0028
chr7	140135860	C	T	-0.0181
chr7	140246253	A	G	0.0099
chr7	140254840	C	A	0.0046
chr7	144351809	G	T	-0.0219
chr7	144382125	G	A	-0.0019
chr7	144452205	A	G	-0.0158
chr7	144634174	G	A	0.0048
chr7	145209751	G	A	-0.0066
chr7	149042336	A	G	-0.0097
chr7	150424845	G	A	-0.0057
chr7	150845523	A	AT	-0.0035
chr7	150845558	G	A	-0.0022
chr7	150845623	G	A	-0.0035
chr7	151395492	A	AGG	-0.0015
chr7	151841522	G	T	-0.0069
chr7	152477741	G	C	0.0057
chr7	152639469	A	AAAAT	0.0041
chr7	155735069	T	C	-0.0156
chr7	155941971	A	G	-0.0083
chr7	155944691	C	T	-0.0007
chr7	155947841	T	A	-0.0004
chr8	213366	T	C	0.0065
chr8	232807	A	G	0.008
chr8	285700	C	T	0.0087
chr8	4403538	A	T	0.0018
chr8	4436232	A	G	0.0224
chr8	5788286	C	G	-0.0047
chr8	5825596	G	A	0.0085
chr8	6886207	G	C	-0.02
chr8	8412784	T	G	-0.0097
chr8	8429629	G	A	-0.0016
chr8	10588192	G	A	-0.0025
chr8	10608432	T	A	-0.0071
chr8	11628311	C	T	-0.0068
chr8	11637988	T	A	-0.002
chr8	13830321	G	A	0.0037
chr8	15800328	G	C	-0.0042
chr8	16223230	T	C	0.0006
chr8	16230122	C	T	0.0052
chr8	16230220	G	A	0.0008
chr8	16268478	T	C	-0.0032
chr8	16560849	T	C	0.0143
chr8	16560861	A	G	-0.0021
chr8	17193843	C	T	0.0004
chr8	17225586	T	C	-0.0076
chr8	17674293	T	G	0.0042
chr8	18015251	T	TA	-0.0014
chr8	18199023	C	CT	0.0153
chr8	19828398	G	T	-0.0029
chr8	21902515	A	G	0.0076
chr8	21915873	C	T	-0.0026
chr8	23166578	A	G	-0.0099
chr8	23520091	A	C	-0.0113
chr8	23589983	A	G	-0.0038
chr8	23607550	C	A	-0.0095
chr8	23806140	C	A	0.0031
chr8	23810979	T	TTA	0.0098
chr8	25541586	C	T	-0.016
chr8	27568047	T	TA	-0.0006
chr8	27617803	T	G	-0.0031
chr8	29559009	T	G	0.0038
chr8	29645115	G	A	-0.009
chr8	29652100	A	C	-0.0321
chr8	29662562	G	T	-0.0003
chr8	29878088	C	T	0.0091
chr8	30352758	T	C	-0.0096
chr8	31984959	C	T	0.0079
chr8	32157629	G	A	-0.0179
chr8	37000965	A	G	-0.0504
chr8	38708111	T	C	0.0074
chr8	39752109	T	C	-0.0396
chr8	40321864	C	T	0.0053
chr8	42782540	A	C	-0.0077
chr8	50875780	G	GAAACAAAC	0.004
chr8	57845365	T	C	0.0056
chr8	61191135	C	T	-0.0243
chr8	64335696	T	G	-0.005
chr8	68491354	C	G	-0.0308
chr8	68776609	G	A	-0.0017
chr8	73732904	C	T	-0.0048
chr8	74945641	G	C	0.0001
chr8	75318708	A	G	0.0549
chr8	75444345	T	A	-0.0072
chr8	75461234	C	T	-0.001
chr8	75530430	T	TA	-0.0004
chr8	75563069	T	C	-0.0043
chr8	75988094	T	A	0.0003
chr8	76309840	C	G	-0.0004
chr8	77008246	G	A	-0.0102
chr8	77282391	C	CAATGATAAAT	-0.0063
chr8	80447660	G	T	0.0118
chr8	80630888	A	T	-0.0218
chr8	80826240	G	C	0.0011
chr8	80933824	C	A	-0.0089
chr8	86920050	A	G	0.0028
chr8	86921652	C	T	-0.0023
chr8	86941126	G	A	0.0057
chr8	94835605	C	CT	-0.0068
chr8	94897270	T	C	-0.0052
chr8	95012159	T	A	0.0122
chr8	98009947	C	T	-0.0185
chr8	98398859	T	C	-0.0206
chr8	98533237	C	T	-0.0021
chr8	98541612	A	T	-0.0002
chr8	98931540	C	T	0.0327
chr8	101462886	G	A	-0.0071
chr8	101469921	C	T	0.0232
chr8	101470872	T	C	0.0062
chr8	101486873	T	C	-0.0023
chr8	101490220	A	G	0.0009
chr8	105308898	G	C	0.0031
chr8	105328064	T	C	0.0057
chr8	105346392	A	T	-0.0263
chr8	106063732	A	G	0.0055
chr8	112670933	C	T	-0.0047
chr8	115667320	A	G	-0.0095
chr8	115922753	G	C	0.0029
chr8	116197325	A	G	-0.0217
chr8	116222460	C	T	0.0124
chr8	116451711	G	A	-0.0033
chr8	117178381	G	A	0.0087
chr8	117815600	G	A	-0.0035
chr8	117869627	T	C	-0.0015
chr8	117889689	T	G	0.0055
chr8	119593783	C	T	0.0181
chr8	119849946	A	G	0.021
chr8	120081482	T	TTTTTG	-0.0155
chr8	123549677	CT	C	-0.0063
chr8	123551465	T	C	0.004
chr8	123559341	G	A	0.0113
chr8	123575712	A	G	0.014
chr8	123597926	G	A	0.0002
chr8	123696580	T	C	0.0021
chr8	123727673	T	G	0.0168
chr8	123741933	T	G	0.0104
chr8	123745421	C	T	0.0093
chr8	124574395	A	G	-0.0057
chr8	124586830	T	C	-0.0154
chr8	127196209	G	A	-0.0053
chr8	127201316	C	CA	-0.0187
chr8	127293351	G	C	0.0005
chr8	127323991	A	G	-0.0053
chr8	127354231	G	GAA	-0.0179
chr8	127356267	C	T	-0.0046
chr8	127358703	C	G	0.0421
chr8	127359926	A	G	0.0123
chr8	127365779	C	T	-0.0171
chr8	127677080	T	C	-0.0164
chr8	128192016	T	C	0.0134
chr8	128192857	G	A	0.0054
chr8	128477657	C	CTT	-0.0144
chr8	130956223	T	C	-0.0195
chr8	130994011	A	C	0.0183
chr8	138222551	T	C	0.0002
chr8	138223864	C	A	0.0172
chr8	139452497	T	A	0.0154
chr8	139980672	G	A	-0.0095
chr8	142587893	A	G	-0.0141
chr8	142589350	GGTGT	G	-0.0088
chr8	143668507	T	C	0.0122
chr9	1035756	A	AAAAAAC	0.0038
chr9	1696976	T	C	-0.0014
chr9	2124140	C	T	0.0047
chr9	4094321	G	A	0.0042
chr9	4167470	G	C	0.0092
chr9	5917799	G	A	0.0027
chr9	6002135	T	C	0.0046
chr9	6445966	T	TC	-0.0069
chr9	6880263	A	G	0.0117
chr9	8415317	T	C	0.0368
chr9	10270636	A	G	-0.0066
chr9	13488565	C	G	0.0004
chr9	13592494	A	T	0.0049
chr9	16046465	A	G	0.0132
chr9	16337784	T	C	0.0042
chr9	16838213	A	G	-0.001
chr9	16841630	A	G	-0.0037
chr9	16844144	G	GT	-0.0117
chr9	18817374	C	T	-0.0056
chr9	20812065	G	A	-0.0385
chr9	21950781	A	T	-0.0011
chr9	22003224	C	T	-0.0133
chr9	22005331	T	G	0.0014
chr9	22011084	G	C	0.035
chr9	22041999	C	G	0.0013
chr9	29638169	G	T	0.0033
chr9	32455676	A	G	-0.0093
chr9	34108802	T	A	-0.002
chr9	34130437	G	A	0.0023
chr9	36209085	G	A	-0.0121
chr9	36928291	T	C	0.0096
chr9	36931656	C	G	-0.0006
chr9	36951038	A	G	-0.0034
chr9	36974538	G	A	-0.004
chr9	69307112	C	T	-0.026
chr9	69904787	G	A	0.0049
chr9	70779137	C	G	-0.0082
chr9	72179979	G	T	-0.0087
chr9	72295264	C	A	0.0096
chr9	75138051	A	G	0.0108
chr9	76295192	A	G	-0.0021
chr9	76319326	A	T	0.0026
chr9	76354501	C	T	0.0005
chr9	76356316	G	A	-0.0063
chr9	77533428	C	A	-0.0005
chr9	77536352	T	G	-0.0093
chr9	78101964	A	C	-0.004
chr9	83336009	C	T	0.0139
chr9	83450445	T	C	-0.0011
chr9	85121507	G	A	0.0033
chr9	85167296	T	C	0.0131
chr9	86823336	A	G	0.0025
chr9	86825780	C	T	0.0012
chr9	87659766	C	A	0.0039
chr9	89648375	C	CAA	0.0092
chr9	91498368	G	A	0.014
chr9	92989580	A	G	-0.0043
chr9	95008323	C	A	-0.0506
chr9	95260686	T	A	0.0039
chr9	95566806	C	T	0.0044
chr9	95600305	T	C	0.0238
chr9	95712391	T	A	0.0095
chr9	104251600	C	T	-0.0046
chr9	105196355	C	G	0.0059
chr9	105217577	A	C	0.0036
chr9	107513088	T	C	0.0175
chr9	107513571	A	T	0.0227
chr9	107538713	A	G	0.0034
chr9	107541182	A	G	0.0005
chr9	107700556	G	A	-0.0002
chr9	107722203	T	C	-0.003
chr9	107722489	T	C	-0.0032
chr9	108058769	C	T	0.0058
chr9	108074792	A	G	0.072
chr9	108087244	G	T	0.0067
chr9	108106726	A	ATATAT	0.0071
chr9	108123199	C	T	0.0634
chr9	108139820	T	C	0.0021
chr9	108158025	G	A	0.0016
chr9	108226066	A	G	0.004
chr9	108566730	A	G	0.0002
chr9	109165389	C	T	-0.0303
chr9	109290843	T	C	-0.0011
chr9	109844552	A	G	0.0032
chr9	109844969	A	G	0.0025
chr9	111938008	G	A	-0.0152
chr9	112203029	C	CT	0.0012
chr9	112974727	G	A	-0.0004
chr9	112975326	A	T	-0.0056
chr9	113426445	G	T	-0.0091
chr9	115039968	T	A	0.0043
chr9	116391429	C	T	0.0002
chr9	116492593	C	T	-0.0023
chr9	116545905	G	T	-0.0078
chr9	116551207	A	G	-0.0145
chr9	116725294	A	T	-0.0001
chr9	120549195	C	T	0.0145
chr9	120889425	CA	C	-0.0052
chr9	121568691	T	C	0.0046
chr9	124075153	G	A	0.0035
chr9	126584403	T	C	-0.0002
chr9	126637283	A	G	0.0013
chr9	126640288	G	A	0.0026
chr9	126646783	C	A	-0.0065
chr9	126662440	A	G	-0.0157
chr9	126664190	G	T	-0.0125
chr9	127402714	C	T	-0.0026
chr9	127726328	G	A	-0.0148
chr9	128455524	A	G	-0.0061
chr9	130307462	C	A	0.0422
chr9	131013607	T	C	0.0068
chr9	132995768	T	C	-0.0027
chr9	133471682	C	T	-0.0136
chr9	133485028	T	C	-0.0097
chr9	135640638	T	A	0.0379
chr9	137594405	C	G	-0.0064
chr10	5359345	T	C	0.0035
chr10	5718313	C	T	-0.0015
chr10	5752689	A	G	0.0112
chr10	5829530	T	G	-0.0069
chr10	5830123	C	T	0.0063
chr10	5900748	G	A	-0.0085
chr10	6109364	C	A	0.0048
chr10	8173316	C	A	0.0026
chr10	8316003	T	C	-0.0077
chr10	8395583	G	A	0.0009
chr10	9060000	T	TATATATATATAC	-0.0029
chr10	11144989	C	G	0.0041
chr10	11156471	G	C	0.0097
chr10	13518152	A	G	0.0657
chr10	13865236	T	C	0.0123
chr10	13875699	C	T	-0.0007
chr10	13905651	T	C	-0.002
chr10	17563118	A	G	-0.0048
chr10	19263542	C	T	-0.0117
chr10	21535798	G	A	0.0234
chr10	21744013	A	G	-0.001
chr10	21748880	A	G	-0.0026
chr10	21927679	T	C	0.0378
chr10	22188847	ACC	A	0.0637
chr10	22199062	T	C	0.0081
chr10	22429557	G	T	0.005
chr10	22572561	A	C	0.0056
chr10	22573558	C	A	0.0036
chr10	22574496	A	G	0.0256
chr10	22626695	T	C	-0.0062
chr10	23047128	T	C	0.0405
chr10	23439253	T	C	0.0132
chr10	23658637	A	G	0.0101
chr10	25875154	A	G	0.0071
chr10	26398473	C	T	0.0101
chr10	27190141	C	T	-0.0078
chr10	27831068	G	A	-0.0323
chr10	30754148	G	A	0.0088
chr10	30768959	C	G	0.0009
chr10	31981738	G	GA	0.0026
chr10	32389213	C	T	0.0052
chr10	32800272	A	T	-0.0001
chr10	34925365	A	G	0.0089
chr10	37101682	C	A	-0.0043
chr10	37372416	T	A	-0.0013
chr10	38345148	T	TA	0.0146
chr10	45029323	T	C	-0.0113
chr10	45050493	C	G	-0.0067
chr10	45147086	G	A	-0.0137
chr10	45417323	T	G	0.005
chr10	48386098	C	A	0.0017
chr10	48509536	C	T	0.0118
chr10	51916285	T	C	-0.0076
chr10	51933209	C	T	-0.0001
chr10	52014235	G	A	-0.0068
chr10	59634379	G	A	0.0091
chr10	61432656	T	A	0.0094
chr10	61657524	C	T	-0.0061
chr10	62459335	T	C	0.0102
chr10	62498069	T	C	0.0174
chr10	62503643	C	G	-0.0055
chr10	62540131	A	G	-0.0819
chr10	62549392	C	CAT	0.0043
chr10	62654505	C	T	-0.0031
chr10	62802764	G	A	-0.0036
chr10	62818723	C	T	-0.0164
chr10	62822722	T	C	-0.0107
chr10	63004133	G	A	0.0016
chr10	63060236	G	T	0.009
chr10	63464698	CA	C	-0.0014
chr10	65926821	T	C	-0.0081
chr10	66621203	A	G	-0.0317
chr10	69319181	A	G	-0.0018
chr10	69387874	A	AT	0.0022
chr10	69392335	T	C	0.003
chr10	69574141	C	T	-0.0026
chr10	69575818	C	T	-0.0164
chr10	71890021	C	T	0.0058
chr10	73624196	G	T	-0.012
chr10	73640647	A	T	-0.0126
chr10	79076833	C	T	-0.0098
chr10	79087393	C	T	-0.0037
chr10	79091500	G	T	-0.0305
chr10	79095893	G	A	0.0063
chr10	79110567	G	C	0.0039
chr10	79122832	A	G	0.0008
chr10	79123554	T	C	0.0124
chr10	79126969	A	G	0.0303
chr10	79166279	T	C	0.002
chr10	83935093	G	C	0.0089
chr10	87072989	C	T	0.0021
chr10	88352866	C	G	-0.0007
chr10	88391636	T	A	-0.0009
chr10	88439044	A	G	-0.0086
chr10	90024565	C	T	0.0012
chr10	90064542	A	C	0.0054
chr10	90800151	G	T	-0.0035
chr10	90844382	G	A	-0.0036
chr10	91810048	A	G	-0.0083
chr10	92172529	A	G	-0.0057
chr10	93532430	CAA	C	-0.0187
chr10	93965871	C	T	0.0065
chr10	99370545	A	T	0.0101
chr10	101176742	C	G	-0.0139
chr10	102408854	G	T	0.0052
chr10	104594659	C	T	0.0024
chr10	104625513	G	T	-0.0011
chr10	109228999	T	C	0.0083
chr10	109588444	G	A	0.0088
chr10	110207666	G	C	-0.0161
chr10	110437700	C	T	0.0006
chr10	112791608	T	C	-0.0378
chr10	112973147	A	C	0.0018
chr10	113017911	C	T	0.0193
chr10	113033813	T	C	0.0059
chr10	113367695	C	CAA	-0.0081
chr10	113368732	T	C	-0.0277
chr10	113706166	G	T	0.0104
chr10	117489583	G	GGTT	-0.0045
chr10	117919732	T	C	-0.0141
chr10	118781685	C	T	-0.0012
chr10	119062521	T	G	-0.0031
chr10	119092299	T	C	0.0043
chr10	119622103	A	G	0.0039
chr10	119646202	G	A	0.0043
chr10	120471256	A	G	-0.0408
chr10	120992953	A	T	-0.0022
chr10	120996261	G	A	0.0024
chr10	121042949	A	C	0.0149
chr10	121078345	T	C	-0.0109
chr10	121335695	G	A	-0.0273
chr10	121393958	A	G	0.0084
chr10	121395902	C	T	0.0016
chr10	121481131	C	T	-0.0084
chr10	121580797	C	T	-0.0223
chr10	121586602	G	A	-0.0137
chr10	121589810	A	T	-0.088
chr10	121596661	A	T	-0.0065
chr10	121725447	G	A	-0.0001
chr10	125570122	G	A	0.0077
chr10	126292592	T	C	0.0092
chr10	127435552	T	G	-0.0048
chr10	127449751	G	C	0.0027
chr10	132133961	C	A	-0.0089
chr10	132748422	C	T	-0.0103
chr11	322722	C	T	-0.0008
chr11	418735	G	A	0.0039
chr11	428489	T	C	-0.0174
chr11	433617	T	C	-0.0025
chr11	445331	C	T	-0.0103
chr11	701616	A	G	0.0042
chr11	803017	A	G	0.0192
chr11	835407	C	T	0.0074
chr11	1093142	G	A	0.0047
chr11	1870054	T	A	-0.0215
chr11	1874478	C	A	-0.0031
chr11	1879535	C	T	-0.0072
chr11	1880867	C	T	0.0077
chr11	1881245	G	A	-0.016
chr11	1884062	T	C	-0.0055
chr11	1926956	T	C	0.0056
chr11	1957993	G	C	0.0031
chr11	1995678	G	A	-0.0041
chr11	2202620	G	C	0.0043
chr11	2311464	A	G	0.0185
chr11	2333308	T	C	0.0004
chr11	2368834	G	A	0.0028
chr11	2873332	C	A	-0.0256
chr11	3194663	G	T	0.0249
chr11	3202391	G	A	0.0072
chr11	5747006	C	G	0.0009
chr11	6234754	C	T	0.0088
chr11	9704822	T	C	-0.0083
chr11	9915404	G	A	0.0038
chr11	10450692	A	G	-0.0132
chr11	11574774	C	CT	0.0002
chr11	15311885	C	T	-0.0092
chr11	17433824	G	A	-0.0079
chr11	17441311	T	C	-0.0062
chr11	18382320	A	G	0.001
chr11	18642694	T	G	0.0203
chr11	18645350	C	T	-0.0063
chr11	18665478	G	A	0.0024
chr11	22589101	T	C	-0.0001
chr11	24344569	T	C	-0.0036
chr11	25370239	C	T	-0.0031
chr11	31584349	A	T	-0.0005
chr11	35310095	G	A	-0.0018
chr11	35466309	T	C	0.0091
chr11	35820026	T	C	-0.0146
chr11	42822891	C	T	-0.0133
chr11	44147775	C	CTTTT	0.0113
chr11	44347342	G	A	0.0105
chr11	46296481	C	G	-0.0235
chr11	47959016	T	G	0.0017
chr11	48091878	A	C	-0.0056
chr11	55536361	A	G	-0.0057
chr11	62112823	C	CT	0.0042
chr11	62127972	A	G	-0.0047
chr11	62170186	C	T	0.0025
chr11	62193337	C	A	-0.0054
chr11	62207373	G	GA	-0.0018
chr11	62415966	A	G	0.0001
chr11	62416366	C	T	-0.0086
chr11	62419797	G	A	-0.0071
chr11	62911978	A	G	0.0017
chr11	63004634	G	A	0.0249
chr11	64851296	T	C	-0.0068
chr11	65786021	C	A	0.0164
chr11	65804960	G	A	-0.022
chr11	66984431	G	A	-0.0124
chr11	67058088	T	C	-0.0086
chr11	69191851	T	C	0.0013
chr11	69519948	T	A	-0.0105
chr11	69537668	T	A	0.0052
chr11	69660618	C	T	0.0057
chr11	69746761	A	G	0.007
chr11	72976504	G	T	0.0305
chr11	73390205	T	G	0.0024
chr11	73475640	T	TA	0.0101
chr11	73637707	T	G	-0.0038
chr11	74331284	T	C	-0.0088
chr11	82734112	T	C	-0.0051
chr11	86566610	C	CCA	0.0096
chr11	91728022	A	G	0.0102
chr11	91978104	C	G	0.0067
chr11	95792922	T	TA	-0.0121
chr11	96150853	G	A	-0.0129
chr11	97484695	T	G	0.0015
chr11	97509744	A	ATT	-0.0142
chr11	97532126	T	C	-0.0121
chr11	101015238	A	G	0.0151
chr11	104001465	T	C	-0.004
chr11	111246412	A	T	-0.0112
chr11	111249973	C	T	0.0044
chr11	111317491	A	T	-0.0052
chr11	111325200	G	A	-0.0113
chr11	111350071	A	T	-0.0042
chr11	111545075	T	TA	-0.0088
chr11	111597602	C	T	-0.0218
chr11	113636138	C	T	0.0026
chr11	113665988	G	A	0.0024
chr11	113808397	C	T	0.0041
chr11	113829824	CA	C	0.0008
chr11	113936459	G	A	-0.0044
chr11	114292158	T	C	-0.016
chr11	115173491	C	T	0.0026
chr11	115563460	T	TTTTG	0.0108
chr11	115576452	A	G	0.0019
chr11	116813846	C	G	-0.0005
chr11	116853516	C	T	-0.0084
chr11	116857220	A	T	-0.0076
chr11	117203583	T	C	0.0071
chr11	118698006	C	CA	-0.0119
chr11	120334292	G	GT	0.0068
chr11	123095918	A	G	-0.015
chr11	123182370	T	C	-0.0019
chr11	124039316	A	G	-0.0037
chr11	125421725	A	G	0.0008
chr11	126010168	C	T	0.0114
chr11	129373522	T	G	-0.0105
chr11	129378967	G	A	-0.0087
chr11	129490853	AT	A	0.0118
chr11	129582612	C	G	0.0145
chr11	129587927	A	C	0.0003
chr11	129591121	A	G	0.0115
chr11	129621022	G	A	0.0052
chr11	129667282	C	T	0.0103
chr11	129780119	T	A	-0.003
chr11	129853126	T	C	0.0011
chr11	129853263	G	A	-0.0038
chr11	130438832	C	T	-0.0179
chr11	130477786	A	G	-0.0067
chr11	130817180	C	T	0.0057
chr11	131483075	A	G	0.0115
chr11	134350965	T	A	0.0105
chr12	82284	T	C	0.0035
chr12	184460	A	G	0.0125
chr12	239253	T	C	0.0106
chr12	935857	AAAAT	A	0.0097
chr12	1484262	A	G	-0.0098
chr12	2185097	A	G	0.0005
chr12	2231632	A	C	0.0085
chr12	5556164	A	T	0.0012
chr12	6185470	A	G	0.002
chr12	11855966	G	T	-0.0045
chr12	11891459	T	TTA	-0.0023
chr12	12422987	T	TA	0.0005
chr12	12718165	T	G	-0.0015
chr12	12991558	C	T	-0.0031
chr12	13038559	C	CAA	0.0002
chr12	13117990	T	C	-0.0062
chr12	13184451	G	A	-0.0139
chr12	13207297	G	A	0.0003
chr12	14260997	G	C	0.0093
chr12	14578032	T	A	0.0034
chr12	15155345	G	A	0.0074
chr12	17438369	A	G	0.0014
chr12	18097950	G	T	0.0159
chr12	18245872	T	C	0.0057
chr12	18306453	C	T	-0.0037
chr12	20492969	G	T	0.0011
chr12	20498017	C	T	-0.0105
chr12	20498051	C	T	0.005
chr12	25036730	TTTG	T	-0.0249
chr12	27986913	T	C	0.0302
chr12	27998676	A	C	-0.0167
chr12	28000060	G	A	-0.0027
chr12	28021884	C	T	-0.0506
chr12	28030353	A	G	-0.0029
chr12	28069037	T	A	-0.0044
chr12	28987327	G	A	0.0357
chr12	29076923	G	A	-0.0028
chr12	29199753	G	A	-0.0034
chr12	29336071	A	G	-0.0228
chr12	29481864	T	A	-0.008
chr12	31123292	G	A	-0.0121
chr12	31369474	A	C	0.0049
chr12	31610705	G	A	-0.0057
chr12	32209952	G	A	-0.013
chr12	32690455	G	C	-0.0195
chr12	42104255	A	T	0.0041
chr12	42134896	T	G	0.0059
chr12	46128411	A	AGTATTCTATG	-0.0016
chr12	47857293	C	T	0.0139
chr12	48729533	C	CA	0.0079
chr12	49612681	A	C	0.0174
chr12	54564380	C	G	0.0022
chr12	54574117	C	T	0.0036
chr12	54653342	G	A	-0.0016
chr12	56044365	T	TG	-0.0066
chr12	56100038	A	C	-0.0076
chr12	56752285	T	G	-0.0212
chr12	57442315	A	G	-0.0086
chr12	57454155	G	A	-0.0052
chr12	57697256	T	G	-0.0106
chr12	64034983	T	G	0.0085
chr12	64137983	A	T	-0.002
chr12	67719125	A	G	-0.0079
chr12	68160681	A	G	-0.0098
chr12	68706628	C	T	-0.0081
chr12	69429711	T	G	0.0018
chr12	69694564	T	C	-0.005
chr12	70404575	A	T	0.0145
chr12	70415223	C	G	0.0012
chr12	71930591	G	C	-0.0073
chr12	77051948	T	A	0.002
chr12	80047543	A	G	-0.0125
chr12	82078235	T	A	0.0013
chr12	82670416	G	GA	0.0115
chr12	82691328	A	AT	0.005
chr12	82711994	T	C	-0.0106
chr12	84299061	G	GTA	0.0028
chr12	84610772	C	T	0.0086
chr12	84615658	T	C	-0.0069
chr12	84631196	G	A	-0.0001
chr12	92796463	T	TTA	-0.0016
chr12	93564881	A	G	0.0044
chr12	94267677	A	G	0.0047
chr12	94267735	T	G	0.0006
chr12	94279112	G	A	-0.0045
chr12	95013741	C	T	-0.0208
chr12	95512363	C	T	-0.0102
chr12	95627257	T	C	-0.001
chr12	95628323	G	C	-0.0069
chr12	95633691	C	T	-0.0329
chr12	95633983	A	G	-0.0267
chr12	95634749	A	G	-0.0056
chr12	95748088	A	G	-0.0012
chr12	95849273	G	A	0.0112
chr12	96827262	G	A	0.0043
chr12	96890194	T	C	0.0053
chr12	97212607	C	T	-0.0147
chr12	102703292	A	G	0.014
chr12	102707634	T	C	-0.0057
chr12	105628505	A	AGGGGT	0.003
chr12	107704288	G	C	-0.0056
chr12	109467915	G	A	-0.0073
chr12	110751738	T	G	-0.0017
chr12	110851039	T	C	0.0013
chr12	110912045	A	G	0.0027
chr12	111162330	G	T	-0.0188
chr12	111388673	A	AAATT	0.0053
chr12	114670331	T	C	0.0026
chr12	114671418	C	G	0.0219
chr12	114936357	G	A	-0.0043
chr12	115132241	G	A	0.0045
chr12	115358772	A	G	-0.0235
chr12	115397141	C	G	-0.0046
chr12	115398031	T	C	-0.0458
chr12	115399227	T	TA	-0.0083
chr12	115400739	T	A	0.001
chr12	115414571	A	C	0.0047
chr12	115579230	A	G	0.0008
chr12	115910058	A	G	-0.0048
chr12	116319482	A	T	-0.0133
chr12	116630471	C	G	0.0035
chr12	116633972	C	T	0.0011
chr12	120355887	G	GGAA	0.0009
chr12	120978819	C	G	-0.0078
chr12	121012581	G	C	-0.0019
chr12	122233163	C	A	-0.0066
chr12	122945535	C	T	-0.0109
chr12	123412304	G	A	-0.0245
chr12	125189527	T	TG	-0.0011
chr12	126659745	A	G	0.0064
chr12	128724628	T	G	0.028
chr13	18962460	A	C	-0.0025
chr13	20445070	C	G	0.0338
chr13	23051525	G	A	0.001
chr13	23706872	T	C	0.0006
chr13	23767704	G	A	0.0112
chr13	24397719	C	T	0.0123
chr13	24401948	T	C	0.0028
chr13	24410402	A	T	-0.0046
chr13	24444111	C	T	-0.002
chr13	29533251	T	C	-0.0062
chr13	29544056	C	T	0.0095
chr13	32130817	AT	A	0.0029
chr13	32181569	C	T	-0.0017
chr13	32199067	C	T	0.0125
chr13	32224098	T	TA	0.0017
chr13	32398489	A	T	0.1809
chr13	34178077	T	A	-0.0026
chr13	35497649	T	C	-0.01
chr13	35498035	G	A	-0.014
chr13	35559006	T	A	0.0029
chr13	35947296	T	G	-0.0029
chr13	37323438	G	A	-0.0004
chr13	38763481	C	G	0.0065
chr13	39513870	G	A	0.003
chr13	39765021	C	T	0.0006
chr13	39781293	G	A	0.0144
chr13	40084650	C	T	0.0071
chr13	40234483	G	A	-0.003
chr13	41317034	C	T	-0.0117
chr13	41413917	C	A	-0.0096
chr13	42927220	A	G	0.0251
chr13	50510905	G	A	-0.0095
chr13	57683131	A	G	-0.0062
chr13	57889645	C	T	0.0073
chr13	58139226	C	G	0.0028
chr13	73232845	T	C	0.0108
chr13	73386815	A	G	0.0138
chr13	73393370	T	C	0.0081
chr13	79817160	A	C	-0.003
chr13	89959263	A	G	-0.0187
chr13	91804782	T	C	0.011
chr13	92140281	C	T	-0.0065
chr13	93244799	T	G	-0.0097
chr13	97234474	T	C	0.0036
chr13	98162978	C	T	0.0156
chr13	98416001	T	C	-0.0044
chr13	98777553	C	T	-0.0037
chr13	99995845	A	G	-0.0035
chr13	102771971	T	C	-0.0137
chr13	103624829	A	G	0.0032
chr13	105769864	G	A	0.0041
chr13	106925189	A	G	0.0064
chr13	108017581	A	G	0.003
chr13	109977171	C	G	0.0096
chr13	109998784	C	T	0.0008
chr13	110205476	C	T	0.0124
chr13	110997377	T	C	-0.0072
chr13	111425118	C	G	0.0074
chr13	113669682	T	C	0.0072
chr13	113730167	G	A	-0.0001
chr13	113929183	T	C	-0.0146
chr14	22848616	A	G	0.007
chr14	24260894	A	C	0.0032
chr14	24266418	A	G	0.0065
chr14	24266821	G	A	0.0025
chr14	25086387	C	T	-0.0076
chr14	25186558	A	G	0.0036
chr14	31543387	G	A	-0.0095
chr14	31841597	T	C	0.0048
chr14	32127443	T	C	0.023
chr14	32431570	C	A	0.002
chr14	32518552	A	G	-0.0128
chr14	32577265	T	G	0.0081
chr14	34853954	T	C	-0.0076
chr14	34890577	C	T	0.0062
chr14	34942899	G	GA	-0.0039
chr14	34953605	C	T	-0.0015
chr14	35112932	A	G	-0.0103
chr14	36653585	A	G	-0.0069
chr14	36654045	A	C	-0.0068
chr14	36659359	C	A	-0.0356
chr14	36759299	C	T	0.0152
chr14	36799592	G	A	-0.0035
chr14	37190997	G	A	-0.0128
chr14	37672821	ATT	A	0.0104
chr14	37739482	G	C	-0.003
chr14	38379620	T	A	-0.0003
chr14	38945726	C	T	-0.0114
chr14	38947694	C	T	-0.0024
chr14	39204999	C	A	-0.0015
chr14	44574725	C	T	-0.0069
chr14	51656430	C	T	0.0204
chr14	53229696	A	T	-0.0088
chr14	53424102	T	C	0.0011
chr14	58633801	C	CAA	-0.0071
chr14	58641960	T	C	-0.0021
chr14	60038899	G	T	-0.0127
chr14	62121599	G	A	0.0161
chr14	62706286	C	G	0.0015
chr14	62710426	T	C	-0.0024
chr14	62715141	A	C	0.0069
chr14	62740570	T	C	0.0021
chr14	68193711	T	C	-0.0063
chr14	68501834	C	G	-0.0006
chr14	68507693	A	G	-0.0138
chr14	68513118	T	C	-0.0272
chr14	68538897	G	A	-0.0106
chr14	68559662	G	A	-0.0118
chr14	68568708	G	A	-0.0034
chr14	68580289	C	T	-0.0098
chr14	68632099	G	T	0.0026
chr14	68647748	T	G	-0.0042
chr14	68846144	T	C	-0.0107
chr14	68847862	A	T	0.002
chr14	68983038	A	C	-0.0079
chr14	72814536	G	C	0.0009
chr14	76318056	T	G	-0.006
chr14	76337120	G	A	-0.0001
chr14	77008364	C	T	-0.0246
chr14	77079305	T	C	-0.0006
chr14	77080869	C	T	-0.0081
chr14	77267513	C	G	-0.0343
chr14	77978660	G	C	-0.0059
chr14	78040649	A	G	-0.0024
chr14	81277374	C	T	0.0087
chr14	82664903	C	T	-0.004
chr14	82721626	A	C	-0.015
chr14	83787162	A	G	-0.0052
chr14	83795853	T	A	-0.0004
chr14	83796442	T	A	-0.0017
chr14	85212260	C	T	0.0054
chr14	85215673	G	T	0.0042
chr14	87714514	C	T	0.0066
chr14	91374725	A	G	0.0214
chr14	91378789	A	G	0.0072
chr14	91381833	A	AAAC	-0.0002
chr14	91413718	G	A	-0.0007
chr14	91422580	T	TA	-0.0083
chr14	91566572	C	T	-0.0274
chr14	92529837	G	A	0.0102
chr14	92538568	G	A	0.0026
chr14	92538676	C	G	-0.0105
chr14	92568869	T	C	0.0042
chr14	92603941	C	T	-0.0004
chr14	92637727	T	C	-0.0147
chr14	92665954	G	C	-0.0038
chr14	92796688	C	T	0.0016
chr14	95323457	T	C	0.0106
chr14	99224570	C	A	0.0048
chr14	99790944	A	G	0.0019
chr14	100837024	C	T	-0.0079
chr14	100845392	C	T	-0.0031
chr14	100851974	C	G	-0.0025
chr14	102771884	G	A	-0.0086
chr14	102915545	C	T	-0.0058
chr14	103908338	G	T	0.0044
chr14	104371192	T	C	-0.0099
chr14	104687768	A	G	0.0044
chr14	104747641	T	G	0.0154
chr14	104854516	C	T	-0.003
chr15	25253250	A	G	0.0028
chr15	25733665	G	A	0.0104
chr15	25770278	C	G	0.0049
chr15	29919154	T	C	0.0303
chr15	30621552	A	T	0.0126
chr15	31510157	G	A	-0.0105
chr15	31516436	C	T	-0.0008
chr15	32649032	A	C	0.0446
chr15	35461442	A	G	0.0069
chr15	37174448	G	A	0.0077
chr15	37833428	G	T	-0.004
chr15	38037142	G	A	0.0051
chr15	39838599	A	AGAT	-0.0149
chr15	40613359	T	C	-0.0023
chr15	43242769	A	G	-0.01
chr15	43242898	A	G	0.0018
chr15	43924361	C	CT	-0.0109
chr15	44146565	T	C	0.0171
chr15	44182708	T	C	-0.0003
chr15	44222459	T	A	0.0021
chr15	45196623	C	T	0.0054
chr15	45221449	G	A	0.0021
chr15	47383372	G	A	-0.0028
chr15	47393307	T	C	0.0051
chr15	47393884	C	T	0.0024
chr15	47394393	C	T	0.0047
chr15	47409930	T	C	0.0051
chr15	47423953	A	G	0.0065
chr15	50371706	G	A	-0.0046
chr15	50374812	G	A	-0.0021
chr15	50380611	C	G	-0.0016
chr15	50381084	T	C	-0.0047
chr15	50402411	C	A	0.0048
chr15	51090934	G	GA	-0.002
chr15	51206390	G	T	0.006
chr15	51206511	A	G	0.002
chr15	51235201	A	G	0.0085
chr15	52092217	C	T	-0.016
chr15	54348614	G	A	0.0168
chr15	55316928	G	A	-0.0161
chr15	55334619	C	T	0.0083
chr15	55798411	C	T	-0.0071
chr15	55821999	G	A	0.005
chr15	55991214	C	T	0.0196
chr15	57379048	T	G	0.0004
chr15	57707106	G	C	-0.0199
chr15	58988080	G	A	-0.0012
chr15	59100975	T	G	-0.0228
chr15	62516340	C	T	0.0092
chr15	63059252	C	T	-0.0299
chr15	63450702	A	G	0.0102
chr15	63466448	C	T	-0.0044
chr15	63518426	G	C	0.0103
chr15	64717876	G	A	-0.0027
chr15	66277974	GA	G	0.0024
chr15	66509870	T	G	0.0084
chr15	66569381	G	A	-0.0041
chr15	67165360	A	G	0.0173
chr15	67470421	G	A	0.0303
chr15	74194683	A	G	0.0179
chr15	74767286	A	G	0.0044
chr15	74852757	T	C	0.0081
chr15	75458042	T	C	-0.0168
chr15	75640436	C	T	-0.0027
chr15	85755621	A	G	0.0089
chr15	86289518	G	A	-0.0061
chr15	86297469	C	T	-0.0018
chr15	87959716	C	T	0.0069
chr15	89510836	T	C	0.0175
chr15	89551775	G	A	0.0116
chr15	89578831	T	C	0.0044
chr15	90225727	A	C	-0.0024
chr15	90883330	G	A	-0.0092
chr15	90969037	G	T	-0.022
chr15	93991362	G	A	-0.0112
chr15	94006923	A	G	-0.0012
chr15	95131862	T	G	-0.0074
chr15	97401683	G	A	0.0099
chr15	100032794	G	A	0.0062
chr15	100351021	C	T	-0.0113
chr15	100365614	A	C	-0.0145
chr15	100547738	G	A	0.0018
chr15	100600510	G	A	-0.0166
chr15	100618618	G	T	-0.001
chr16	1357440	A	G	-0.0017
chr16	3930444	T	C	0.0036
chr16	3965315	A	G	0.0094
chr16	3984639	G	C	-0.0065
chr16	4014636	G	C	0.0057
chr16	4021507	G	A	-0.0188
chr16	4083075	C	A	0.0046
chr16	4121879	A	G	0.0018
chr16	4200891	A	C	0.006
chr16	4908715	A	AT	-0.0022
chr16	5382428	T	C	-0.0037
chr16	5410522	T	C	-0.0058
chr16	5660376	A	G	-0.0044
chr16	5675266	T	A	-0.0015
chr16	6913971	C	G	0.0136
chr16	6930295	T	C	0.0003
chr16	7540851	C	G	-0.0026
chr16	7546177	A	G	-0.0029
chr16	7843535	T	C	0.0136
chr16	8678978	G	C	0.0282
chr16	10612723	G	A	-0.0262
chr16	11097073	T	C	-0.0261
chr16	11345822	C	G	0.0014
chr16	19323499	C	T	-0.0143
chr16	22998456	A	C	-0.0063
chr16	24105376	A	T	-0.0008
chr16	24106156	C	T	0.0033
chr16	24112863	G	A	-0.022
chr16	25336357	G	A	0.0059
chr16	26729400	G	A	-0.0069
chr16	50459519	A	G	0.0074
chr16	50878890	G	T	0.0055
chr16	51655523	G	A	-0.0015
chr16	51658163	C	T	-0.0005
chr16	51718340	T	A	0.0095
chr16	51942656	A	G	-0.0012
chr16	52504913	C	A	0.1017
chr16	52539820	C	T	-0.0102
chr16	52565276	C	T	0.086
chr16	53134039	A	G	-0.0085
chr16	53763996	C	G	-0.0001
chr16	53764710	G	T	-0.0127
chr16	53775211	C	T	-0.0353
chr16	53827680	G	A	-0.0186
chr16	53831456	A	AG	-0.0145
chr16	54080350	T	C	0.0109
chr16	54645756	G	C	0.0047
chr16	54648152	G	A	0.0218
chr16	56345880	C	T	-0.0073
chr16	56403960	T	A	-0.0008
chr16	57639850	G	A	-0.0043
chr16	63216107	T	C	0.0133
chr16	63367896	T	C	0.0018
chr16	63412908	C	T	0.0021
chr16	66969715	C	T	-0.0091
chr16	67148096	A	G	0.0101
chr16	71354513	G	A	-0.0183
chr16	71404384	A	C	0.0096
chr16	71479131	C	A	-0.0073
chr16	71797019	T	C	-0.0092
chr16	72013486	A	G	-0.0182
chr16	73014210	G	C	-0.0105
chr16	75493038	C	A	0.0337
chr16	78830310	T	TTA	0.0005
chr16	79189937	G	A	-0.0055
chr16	79204666	A	C	-0.0012
chr16	80614399	A	G	0.0542
chr16	80618349	G	C	0.0001
chr16	80623069	G	T	0.0027
chr16	80815670	T	C	-0.0035
chr16	81775667	T	C	0.027
chr16	82045486	G	A	-0.0105
chr16	82077674	C	A	0.0016
chr16	82678710	A	G	0.0036
chr16	84252171	T	C	0.0032
chr16	85842498	A	G	0.0139
chr16	87011024	T	C	-0.0041
chr16	87052886	T	C	-0.0073
chr16	87101898	G	A	-0.0078
chr16	88552748	G	A	0.0227
chr16	88755687	C	G	-0.0109
chr16	89735988	G	T	0.0028
chr16	89783762	C	T	0.0003
chr16	89784368	CA	C	-0.0056
chr16	89914937	TTG	T	0.017
chr16	89920200	A	G	0.0019
chr17	2195889	C	T	-0.0137
chr17	3516396	A	G	-0.0294
chr17	4793578	C	A	-0.0127
chr17	6429202	C	T	0.0072
chr17	6595178	C	T	-0.0088
chr17	7263613	T	TG	0.0111
chr17	7303462	G	A	0.0024
chr17	7454681	C	G	0.0069
chr17	9004098	A	C	0.0039
chr17	9040903	C	T	0.0537
chr17	11814082	G	T	0.0087
chr17	17863563	CT	C	-0.0036
chr17	18323958	T	C	0.0062
chr17	27440739	T	C	-0.0021
chr17	28024952	G	A	0.0337
chr17	29444114	G	GA	0.0096
chr17	30326762	C	T	-0.0026
chr17	30540844	G	C	-0.0148
chr17	30836573	T	A	-0.0159
chr17	30944301	A	T	0.01
chr17	31521516	C	T	-0.0016
chr17	34215643	G	A	-0.0066
chr17	34295324	G	A	0.0161
chr17	39793671	A	G	-0.0079
chr17	39949081	C	T	-0.0002
chr17	39968639	C	A	-0.002
chr17	39992780	G	A	-0.0026
chr17	40082472	C	T	0.0011
chr17	40095132	A	AT	0.0094
chr17	41022706	T	A	0.014
chr17	41059187	G	A	0.0063
chr17	41094871	T	C	0.0151
chr17	41116271	A	G	0.0044
chr17	41149704	G	A	0.0011
chr17	42333221	G	T	-0.0067
chr17	42382654	C	CT	-0.0027
chr17	42417421	T	C	0.0053
chr17	42592452	G	A	0.0559
chr17	42604864	C	T	0.004
chr17	42715347	C	G	0.0173
chr17	42741902	G	C	0.0049
chr17	44284736	A	G	-0.0031
chr17	45134972	C	CT	0.0122
chr17	45852330	T	C	0.0067
chr17	45990481	G	T	0.0075
chr17	46175102	G	A	-0.0075
chr17	46799976	C	T	-0.0072
chr17	47308160	A	AAATAATAATAATAATAAT	0.0047
chr17	47834936	C	T	0.0008
chr17	47974545	G	A	0.0015
chr17	49209600	C	T	0.011
chr17	49239396	C	T	0.0072
chr17	49715680	G	A	0.0054
chr17	50167170	C	G	-0.0031
chr17	50174514	G	GT	0.0025
chr17	51531797	C	T	-0.0077
chr17	51751562	C	T	-0.0082
chr17	54870353	T	G	-0.0086
chr17	54897904	C	G	-0.0007
chr17	55132413	A	C	-0.0361
chr17	55137293	C	T	-0.0213
chr17	55229240	C	T	-0.0031
chr17	55247276	G	A	0.0058
chr17	56076679	T	C	-0.0113
chr17	58416982	G	C	-0.0116
chr17	59792879	T	A	-0.0003
chr17	59851958	T	C	-0.0046
chr17	59973955	G	A	-0.0029
chr17	61469889	C	T	0.0147
chr17	61688494	C	A	-0.0107
chr17	61886418	A	C	0.0126
chr17	66890056	C	G	-0.0044
chr17	67371176	T	C	0.0125
chr17	68557338	T	C	-0.0027
chr17	68630232	A	C	-0.005
chr17	68808032	G	A	-0.0033
chr17	68904663	C	T	-0.0135
chr17	70083984	G	C	0.0066
chr17	71089255	G	T	-0.0037
chr17	72008548	T	C	0.0051
chr17	72110287	T	C	0.0077
chr17	72506726	T	C	-0.0005
chr17	72609375	G	A	0.0013
chr17	74574543	A	G	0.0098
chr17	78228681	T	A	-0.0189
chr17	78251462	C	T	-0.0067
chr17	78375511	A	G	0.004
chr17	78390331	A	G	-0.0037
chr17	79807926	A	G	-0.0122
chr17	79810469	T	C	-0.0057
chr17	79821213	C	T	-0.0094
chr17	80064340	C	T	0.0215
chr17	80281254	T	C	-0.0053
chr17	82595344	C	G	-0.0057
chr17	82597601	T	C	-0.0046
chr17	82882712	A	G	0.0029
chr17	82907530	G	C	0.0003
chr17	82946434	C	T	0.0057
chr18	1630069	A	C	0.0063
chr18	7177491	C	T	-0.0154
chr18	8986042	G	A	0.0027
chr18	9002584	G	A	0.0072
chr18	9484525	A	AT	0.005
chr18	9531071	C	T	0.0072
chr18	11066413	G	A	-0.0224
chr18	11696614	C	T	-0.0082
chr18	11757628	C	G	-0.0112
chr18	11771249	A	G	-0.0026
chr18	12937445	G	C	-0.0193
chr18	12956439	G	A	-0.0103
chr18	23054290	C	T	-0.026
chr18	25584135	C	G	0.0013
chr18	25920132	T	C	0.0031
chr18	25940477	T	A	0.0095
chr18	26487967	A	G	-0.0086
chr18	26531015	G	A	0.0117
chr18	26545893	T	C	0.007
chr18	26576054	C	T	-0.0005
chr18	26669315	G	A	-0.0032
chr18	26670577	G	C	0.0124
chr18	26739573	A	G	-0.0046
chr18	26741849	C	G	-0.0037
chr18	26757460	C	G	0.0193
chr18	26917875	A	ATT	0.0006
chr18	26936250	C	T	-0.0044
chr18	26944977	A	T	-0.0018
chr18	26952048	G	A	-0.0097
chr18	26995259	TA	T	-0.0017
chr18	27000905	C	T	0.0041
chr18	27012182	C	T	-0.0072
chr18	27052675	G	A	-0.0016
chr18	27635162	A	G	-0.001
chr18	27864748	A	G	0.0131
chr18	31356870	A	G	-0.0087
chr18	31558786	G	A	0.0111
chr18	32401563	G	A	-0.0654
chr18	34133694	A	G	-0.0056
chr18	35026975	C	G	-0.0034
chr18	35053611	G	GT	-0.0323
chr18	40734080	A	T	-0.0097
chr18	40954763	T	C	0.0076
chr18	44794266	G	GTTTGAAAAAAA	-0.0078
chr18	44831838	G	C	-0.0407
chr18	45300277	A	G	-0.0076
chr18	45308832	T	C	-0.0235
chr18	45394217	A	G	0.0032
chr18	47517817	A	C	0.0024
chr18	48116618	T	C	-0.0061
chr18	48924776	G	A	-0.0075
chr18	48927311	A	AT	-0.0009
chr18	48931857	A	C	0.0022
chr18	50631599	G	C	-0.0089
chr18	50964435	G	A	0.0266
chr18	52910362	A	T	0.0085
chr18	53154805	G	T	0.0082
chr18	54240237	A	T	-0.0003
chr18	56393058	T	C	0.0003
chr18	56533035	T	C	0.0066
chr18	57736883	C	T	-0.0126
chr18	58391152	A	C	-0.0102
chr18	58394091	A	G	-0.0044
chr18	59291455	C	T	0.0041
chr18	62380256	G	A	-0.0045
chr18	62629519	C	T	0.0007
chr18	62726332	T	G	-0.0189
chr18	63159110	G	A	0.0077
chr18	63167937	A	T	0.0053
chr18	63178058	T	C	0.0035
chr18	69220817	A	G	0.0074
chr18	69221582	T	C	-0.0043
chr18	76483022	T	C	-0.0179
chr18	76485514	T	C	0.0014
chr18	76487765	C	T	-0.0071
chr18	77255938	T	C	0.0088
chr18	78152922	A	G	-0.0131
chr19	1396953	T	C	-0.0335
chr19	2211051	C	T	0.0164
chr19	4920402	A	G	-0.0043
chr19	4922083	A	G	-0.0056
chr19	4939080	A	AT	-0.0003
chr19	5840608	C	T	-0.0026
chr19	8302641	G	C	0.0027
chr19	8949929	G	A	-0.0111
chr19	11232027	A	G	-0.0018
chr19	11958629	T	G	0.0222
chr19	12959935	G	T	-0.0018
chr19	12983484	C	T	-0.0037
chr19	13047463	T	C	0.0386
chr19	13060762	T	TG	-0.0091
chr19	13139107	G	T	0.0056
chr19	13843757	G	A	-0.0027
chr19	14518359	C	T	-0.0042
chr19	17006531	GA	G	-0.0039
chr19	17009667	G	A	-0.0045
chr19	17037286	C	T	0.0041
chr19	17099805	G	A	-0.0073
chr19	17272793	C	T	-0.0002
chr19	17283116	C	A	0.0121
chr19	17286692	T	G	-0.0097
chr19	17802862	T	A	-0.0007
chr19	18458682	C	T	-0.0491
chr19	18526800	C	T	-0.0012
chr19	19236558	G	A	0.0054
chr19	19406245	C	CGGGCG	0.0017
chr19	19466406	C	G	0.0189
chr19	19654460	G	C	0.0103
chr19	19745681	G	A	-0.0032
chr19	29739878	A	T	-0.0098
chr19	33030244	A	G	0.0139
chr19	33717318	A	G	0.0034
chr19	34608880	T	G	0.0097
chr19	35511010	T	C	0.0077
chr19	37845423	C	CA	0.0047
chr19	38214281	A	C	0.001
chr19	38215016	A	AG	0.005
chr19	38969354	G	A	-0.0072
chr19	42700632	A	G	0.003
chr19	43475437	G	T	-0.0064
chr19	43482722	G	C	-0.0102
chr19	43778879	T	C	0.0289
chr19	43779295	C	T	-0.0034
chr19	43780163	C	G	-0.0031
chr19	43870479	A	G	-0.0104
chr19	43923612	G	T	-0.01
chr19	44631381	A	C	0.0034
chr19	44695207	C	T	0.0196
chr19	44972456	A	G	0.0028
chr19	45631031	G	C	0.0002
chr19	45662815	T	C	-0.0096
chr19	45679483	G	GA	-0.0062
chr19	45680328	C	T	0.0042
chr19	45696105	G	A	0.0018
chr19	45734981	C	T	-0.0265
chr19	45771366	G	A	0.0416
chr19	46794744	T	C	-0.012
chr19	49281634	A	G	0.0035
chr19	53918670	G	A	0.0301
chr19	55305310	C	T	-0.006
chr19	55326163	G	A	-0.0074
chr19	55549175	C	G	-0.0097
chr20	1951518	G	A	-0.0036
chr20	3699169	G	A	-0.0316
chr20	5765702	A	G	-0.0129
chr20	5781643	A	AT	-0.0026
chr20	5967581	G	A	0.0233
chr20	6065791	A	T	0.0011
chr20	6066506	T	C	0.0039
chr20	6078988	T	C	0.0052
chr20	6690206	C	T	0.0012
chr20	6840468	C	T	0.015
chr20	7895608	A	G	0.0051
chr20	10672311	G	A	-0.0018
chr20	11196881	G	A	0.0007
chr20	11206004	C	T	0.0089
chr20	11399194	T	C	0.0365
chr20	11521970	A	AAC	-0.008
chr20	11550002	G	A	-0.0033
chr20	16644962	T	A	0.0066
chr20	16646046	G	C	0.0017
chr20	16760445	C	G	-0.0007
chr20	19205803	G	C	-0.0115
chr20	19219164	A	C	-0.0313
chr20	19258742	A	G	0.009
chr20	19566569	C	T	-0.0154
chr20	19740789	G	A	0.0046
chr20	19762760	A	T	0.0008
chr20	20589896	A	T	0.001
chr20	20722876	A	AAAT	0.0215
chr20	31849719	A	G	-0.0059
chr20	33396318	G	A	-0.0072
chr20	33793531	A	G	-0.0028
chr20	35884183	C	T	0.0145
chr20	40893769	T	C	0.0036
chr20	41386034	G	A	0.0013
chr20	42985066	C	G	0.0102
chr20	44745586	C	A	0.0056
chr20	45592193	G	A	0.023
chr20	48450711	A	G	0.0035
chr20	50330155	A	G	0.0095
chr20	50414781	G	T	0.0046
chr20	50623939	C	T	0.0126
chr20	50812155	T	C	-0.0062
chr20	52171705	T	G	-0.0003
chr20	53680310	G	A	0.0204
chr20	53683820	C	T	-0.0014
chr20	53957432	T	G	0.0209
chr20	54612574	C	A	-0.009
chr20	56388108	C	CCATGTGGGTTTATAAATGTGAATGAGATTACAGATTATTCAATTTAGACAAGACCAACCTG	0.0056
chr20	59672181	T	C	-0.0062
chr20	60469298	G	A	0.0093
chr20	60481808	T	C	0.0036
chr20	60788056	A	G	0.009
chr20	62741770	G	A	0.0046
chr20	64060707	A	C	0.0015
chr20	64225333	A	G	0.0063
chr20	64246606	C	T	0.0106
chr21	14855305	A	G	-0.0071
chr21	14862567	C	G	-0.0008
chr21	14981488	A	C	0.0245
chr21	14992435	T	G	0.0098
chr21	15083205	T	C	-0.0004
chr21	15089462	G	A	-0.0045
chr21	15090220	C	G	-0.0003
chr21	15148614	A	T	-0.0007
chr21	15190989	G	A	-0.0055
chr21	15202135	C	A	-0.0279
chr21	17371762	A	C	0.003
chr21	17392206	A	G	0.0031
chr21	18424970	C	T	-0.0055
chr21	19308091	T	G	0.0044
chr21	24426573	A	G	0.0053
chr21	24451183	G	T	0.0023
chr21	24520640	G	A	0.0045
chr21	25561626	A	T	-0.0153
chr21	26885962	T	G	0.0153
chr21	31967774	C	T	-0.0122
chr21	32120248	T	C	0.0008
chr21	32128692	T	C	0.0082
chr21	32542650	C	T	0.0149
chr21	32568772	G	C	0.0012
chr21	32879019	C	T	0.0036
chr21	34707992	C	T	-0.0026
chr21	34880897	T	A	0.0037
chr21	37249880	A	G	0.013
chr21	37269942	C	T	0.0197
chr21	37412057	A	C	-0.0144
chr21	39338034	C	T	-0.0046
chr21	40819936	A	G	-0.0158
chr21	43055767	C	T	0.0025
chr21	44047567	C	T	-0.0197
chr21	44320940	A	G	-0.0028
chr21	46343018	G	A	0.0314
chr21	46562450	G	A	0.0057
chr22	19163906	G	A	-0.0061
chr22	19777799	C	T	-0.0076
chr22	19778584	G	A	-0.0023
chr22	19778614	C	T	-0.0035
chr22	28739555	G	A	0.0255
chr22	28761499	G	A	0.0044
chr22	28771548	CT	C	0.0001
chr22	28807736	C	T	0.0539
chr22	28876649	C	T	0.0455
chr22	28909073	G	T	0.0028
chr22	28979038	C	T	-0.002
chr22	29155884	A	G	-0.1118
chr22	29273659	G	C	-0.0014
chr22	29764758	C	T	-0.0208
chr22	29765812	A	G	0.0014
chr22	30472612	G	A	-0.0033
chr22	32336657	A	G	-0.0142
chr22	32375030	G	T	-0.0048
chr22	34118298	T	C	-0.0312
chr22	36973839	G	A	0.0081
chr22	37354309	T	C	-0.0069
chr22	37374317	A	G	0.0017
chr22	37375118	G	A	0.0026
chr22	37799589	G	A	-0.0024
chr22	38030464	G	GC	0.002
chr22	38172826	C	G	-0.0125
chr22	38798063	C	T	-0.0284
chr22	38890203	A	T	-0.0007
chr22	38947911	T	A	0.0076
chr22	39128126	G	A	0.0033
chr22	39230370	A	C	-0.0047
chr22	39725436	C	T	-0.0047
chr22	39846005	C	A	-0.0158
chr22	40414942	T	C	0.0109
chr22	40508703	CT	C	0.0624
chr22	40534208	C	T	-0.0088
chr22	40663543	C	CA	0.0064
chr22	42714109	A	G	0.0022
chr22	42782520	A	C	0.0106
chr22	43037094	C	T	-0.0176
chr22	43072659	G	T	-0.0073
chr22	44202208	A	G	-0.0057
chr22	44880466	C	T	-0.0048
chr22	44899539	G	C	0.0023
chr22	44905577	C	T	0.0002
chr22	45760945	G	C	-0.004
chr22	45764744	G	A	-0.0047
chr22	45878192	A	G	0.0064
chr22	45887417	G	A	0.031
chr22	45924939	T	C	0.0032
chr22	48698336	T	C	-0.0042
chr22	48700882	C	T	-0.0012
chr22	48916562	A	C	-0.0083
