## Supplementary material for "A Breast Cancer Polygenic Risk Score Validation in 15,490 Brazilians using Exome Sequencing": Broad PRS

chrom	pos	ref	alt	beta
chr1	951408	G	A	-0.0475
chr1	4240897	G	A	0.1189
chr1	4633405	C	A	-0.0280
chr1	4955784	G	A	0.0257
chr1	5171832	C	A	0.0250
chr1	6199030	C	T	-0.0282
chr1	7661388	C	T	0.1023
chr1	7857016	G	A	-0.0350
chr1	7890179	C	T	-0.0239
chr1	8035440	T	G	-0.0375
chr1	8233893	C	T	-0.0266
chr1	10132968	C	T	0.0484
chr1	10175442	G	A	0.0442
chr1	10175508	A	G	0.0266
chr1	10480861	A	C	0.0241
chr1	10510664	G	A	-0.0816
chr1	10535965	C	T	-0.0615
chr1	10568328	C	T	-0.1750
chr1	10574114	T	C	-0.0404
chr1	10591546	T	C	0.0486
chr1	10606589	C	T	0.0463
chr1	10618598	T	C	0.1721
chr1	10667991	C	T	-0.0320
chr1	12129944	A	G	-0.1758
chr1	12256580	C	T	-0.1037
chr1	15369115	A	C	0.0324
chr1	15404197	A	G	0.0352
chr1	16324114	C	A	-0.0748
chr1	16359792	G	A	-0.0237
chr1	17175403	G	A	-0.0241
chr1	17380437	A	G	-0.0386
chr1	17390667	C	T	0.0229
chr1	17447418	T	C	-0.0342
chr1	17713640	G	T	0.0254
chr1	18373597	C	T	-0.0404
chr1	18465284	G	A	-0.0347
chr1	18480439	T	C	-0.0336
chr1	18480845	T	C	-0.0506
chr1	19760913	A	G	-0.0263
chr1	20670264	T	G	0.0286
chr1	20681113	A	G	0.0312
chr1	21964137	G	A	-0.0274
chr1	22158974	A	G	-0.0284
chr1	23536544	T	C	0.0244
chr1	24210252	T	C	0.0656
chr1	24318006	C	T	0.0584
chr1	24654573	G	A	-0.1488
chr1	24897345	A	G	-0.0258
chr1	26396358	G	A	-0.0725
chr1	26939128	G	A	-0.0668
chr1	27284255	C	T	-0.0287
chr1	33293581	G	T	0.2619
chr1	33418145	T	C	0.0391
chr1	33489205	C	T	-0.0499
chr1	33797776	C	T	-0.1061
chr1	34937142	C	T	0.0504
chr1	38192480	C	T	0.0372
chr1	39933056	C	T	0.0301
chr1	39962915	G	T	-0.0299
chr1	40883591	A	G	-0.0277
chr1	40885650	A	G	-0.0267
chr1	40914768	C	T	0.0396
chr1	40931397	G	A	0.0292
chr1	41552464	G	A	0.0697
chr1	41638098	A	G	0.0315
chr1	42520893	T	C	-0.0300
chr1	42592453	C	T	-0.0908
chr1	42992268	A	G	0.0235
chr1	43040900	C	T	-0.0288
chr1	43765786	C	T	-0.0265
chr1	44039137	G	A	-0.0263
chr1	44864198	G	T	-0.0666
chr1	44998778	A	C	-0.0258
chr1	45317984	G	A	-0.0452
chr1	45343191	G	A	-0.0631
chr1	45419922	A	C	0.0331
chr1	45533689	A	G	0.0534
chr1	45555884	C	A	-0.0378
chr1	45821699	A	G	-0.0342
chr1	45998984	G	A	0.0371
chr1	46021496	T	C	0.0560
chr1	46135245	A	G	0.0364
chr1	46235610	G	A	0.0289
chr1	46347917	A	G	0.0323
chr1	47399917	G	A	-0.0967
chr1	50246289	G	A	-0.0368
chr1	50364207	G	A	-0.0341
chr1	50560730	G	A	0.0803
chr1	50637596	T	C	-0.0317
chr1	50952706	G	A	0.1422
chr1	50992337	T	C	0.0332
chr1	51079288	A	G	0.0454
chr1	51285237	G	A	-0.0270
chr1	51381705	C	T	0.0852
chr1	57075884	A	G	-0.1131
chr1	58415876	G	A	-0.0617
chr1	61437235	G	A	0.0302
chr1	64222390	G	A	0.0362
chr1	64477602	T	C	0.0873
chr1	64785299	T	G	0.0250
chr1	65407285	T	G	0.1477
chr1	66171789	C	A	0.0344
chr1	67128641	C	T	-0.0944
chr1	68668157	T	G	-0.0229
chr1	78803986	C	T	0.0256
chr1	82406479	G	A	0.0258
chr1	87366425	G	T	-0.0396
chr1	87384812	T	C	-0.0328
chr1	87424139	G	A	0.0262
chr1	87659841	G	A	0.0265
chr1	87862077	G	A	-0.0254
chr1	88642887	G	T	-0.0262
chr1	88792296	G	A	-0.2419
chr1	88896616	T	C	-0.0262
chr1	91555907	C	T	-0.0288
chr1	96988991	C	T	-0.0316
chr1	98759395	T	G	-0.1680
chr1	100414358	C	T	0.0311
chr1	101238473	G	A	0.0512
chr1	101254180	T	C	0.0295
chr1	101387025	C	T	-0.0253
chr1	108130354	C	T	-0.0300
chr1	109152559	C	A	-0.0548
chr1	109182617	C	T	0.0272
chr1	109192882	T	C	0.0283
chr1	109318893	C	T	-0.0864
chr1	109383977	G	T	-0.0711
chr1	109608254	G	A	0.1120
chr1	109631153	G	T	-0.0414
chr1	109669912	T	C	0.0269
chr1	109681584	C	A	-0.0900
chr1	109687476	C	T	-0.0388
chr1	109687479	C	T	-0.0783
chr1	109700080	A	G	-0.0358
chr1	110041664	C	T	-0.1832
chr1	110737487	G	A	-0.0244
chr1	113630788	A	G	-0.0592
chr1	113698620	T	C	-0.0332
chr1	113903258	G	A	0.0554
chr1	113932728	G	A	0.0458
chr1	116331673	T	C	0.0634
chr1	117598974	A	G	0.0383
chr1	117627863	T	C	-0.0493
chr1	117685439	A	G	-0.0264
chr1	117687599	T	C	0.0478
chr1	117725940	A	C	0.0238
chr1	117747581	C	T	0.0340
chr1	117760048	G	A	0.0412
chr1	117971053	T	G	0.0729
chr1	118111143	G	A	0.0335
chr1	118405273	T	C	-0.0415
chr1	118488075	A	C	-0.0344
chr1	118800750	A	G	-0.0367
chr1	119002672	G	A	0.1203
chr1	119655062	C	T	0.0300
chr1	119716347	T	C	0.0347
chr1	119767669	A	G	-0.0312
chr1	119798633	G	A	-0.0600
chr1	119802277	G	A	-0.0291
chr1	119810209	G	A	0.0835
chr1	119880564	G	A	0.0360
chr1	119882168	A	G	-0.0527
chr1	119894128	T	C	0.0707
chr1	119981708	G	A	0.0940
chr1	120072993	A	G	0.0454
chr1	120117168	C	T	0.0466
chr1	120134448	G	A	-0.1018
chr1	120140553	A	G	-0.0583
chr1	120144552	A	G	-0.1131
chr1	120146566	C	A	0.0677
chr1	121359376	C	T	-0.1423
chr1	121361009	C	T	-0.2729
chr1	121361295	A	G	0.0547
chr1	121396239	T	C	-0.0414
chr1	121538815	A	G	0.0988
chr1	121618473	C	T	0.0889
chr1	121622498	G	A	0.0964
chr1	121624366	A	G	0.0537
chr1	121625426	T	G	-0.0717
chr1	121630293	G	T	0.0499
chr1	121631906	G	T	0.0644
chr1	121635110	T	G	-0.1074
chr1	121644027	G	A	0.1197
chr1	121644500	T	G	0.0698
chr1	121687818	C	A	0.1435
chr1	121688523	G	T	0.1709
chr1	121707177	C	A	0.1341
chr1	121708449	G	T	0.0519
chr1	121729987	A	C	-0.0310
chr1	121730236	C	T	0.0562
chr1	147970549	C	A	-0.2922
chr1	149914031	G	A	-0.0382
chr1	149934520	T	C	0.0497
chr1	149938875	T	C	-0.0350
chr1	151362964	C	T	0.0243
chr1	151845522	T	C	-0.0297
chr1	155028805	G	A	-0.0590
chr1	155073926	G	T	-0.0886
chr1	155176305	G	A	0.0424
chr1	155220491	T	G	0.0449
chr1	155238856	T	C	-0.0311
chr1	155274131	C	A	0.0759
chr1	155302483	C	T	0.0419
chr1	155330306	G	A	0.0944
chr1	155489364	C	T	-0.0344
chr1	155587180	G	A	0.0464
chr1	156004180	G	A	-0.0287
chr1	156063096	G	A	-0.0238
chr1	156112239	G	A	-0.0251
chr1	156170943	A	C	-0.0283
chr1	156183252	A	G	0.0327
chr1	156214807	G	A	0.0323
chr1	156243466	G	A	-0.0270
chr1	156724642	T	C	-0.1030
chr1	156798776	G	A	0.0684
chr1	158937449	T	C	-0.0356
chr1	160236263	A	C	0.0264
chr1	162034056	G	A	0.0315
chr1	163361173	G	A	-0.1055
chr1	164443834	T	C	-0.0568
chr1	164617438	T	C	0.0280
chr1	165939275	C	T	-0.0278
chr1	167907378	C	T	-0.0299
chr1	168127440	C	T	-0.0530
chr1	168544036	A	G	0.0384
chr1	168576267	G	A	0.0518
chr1	169489865	G	T	0.0290
chr1	169550860	A	G	0.0266
chr1	169605484	T	G	0.0272
chr1	171106148	T	G	-0.1410
chr1	171252983	A	G	-0.1407
chr1	171444821	G	A	-0.0307
chr1	171930115	C	T	-0.0415
chr1	172361919	A	G	-0.0312
chr1	177930963	T	C	-0.0320
chr1	177945593	A	G	-0.0242
chr1	179206869	G	A	-0.1365
chr1	180938933	C	T	-0.0779
chr1	181628067	T	C	0.0251
chr1	183803942	A	G	0.0266
chr1	184072924	T	C	0.0655
chr1	187889315	G	A	0.0263
chr1	194416774	T	C	0.0261
chr1	195960086	C	T	-0.0225
chr1	200320843	A	G	0.0568
chr1	200380182	C	A	-0.0322
chr1	200816520	G	T	0.0482
chr1	201086801	T	C	-0.0335
chr1	201468704	C	T	0.1010
chr1	201663816	G	A	-0.0741
chr1	201693094	A	G	0.0231
chr1	202196322	C	T	0.0294
chr1	203757993	G	A	0.0385
chr1	203785844	A	G	0.0444
chr1	203832121	T	C	0.0446
chr1	204010081	A	G	0.0488
chr1	204580247	A	G	-0.0266
chr1	205050743	C	T	0.1266
chr1	205518627	G	A	-0.1168
chr1	207762758	G	A	0.0484
chr1	207857507	G	A	-0.0319
chr1	207903511	A	C	-0.0346
chr1	207915468	C	T	0.0721
chr1	210224897	G	A	-0.0261
chr1	211548885	G	A	0.0557
chr1	211719677	C	T	0.0271
chr1	212148264	G	A	-0.0737
chr1	212148838	A	G	-0.0221
chr1	214351279	A	G	-0.0254
chr1	215880962	T	G	-0.0239
chr1	216501139	C	T	-0.0327
chr1	216746864	C	T	-0.0326
chr1	216850159	A	G	0.0370
chr1	217047232	G	A	-0.0449
chr1	217073585	A	G	-0.0269
chr1	218158162	C	A	-0.0292
chr1	220417843	G	A	0.0296
chr1	220497708	C	T	0.0322
chr1	221136434	A	G	-0.0420
chr1	221541300	A	C	-0.0255
chr1	221645318	C	T	0.0271
chr1	223754112	C	T	0.0454
chr1	225397767	C	T	0.0409
chr1	226424585	C	T	0.0428
chr1	228720722	C	T	-0.0452
chr1	230713422	C	T	-0.0239
chr1	231594508	G	T	-0.0291
chr1	231811079	T	G	0.0277
chr1	234248150	A	G	0.0487
chr1	234501601	A	C	0.0294
chr1	238114741	T	C	-0.2018
chr1	239925859	C	A	0.2522
chr1	241300688	A	G	-0.0304
chr1	241853288	C	T	-0.0269
chr1	241870961	A	G	0.1376
chr1	241875833	A	G	0.0288
chr1	241905092	G	A	0.2299
chr1	241907429	G	A	0.0437
chr1	242003653	G	T	0.1131
chr1	242014375	A	C	0.0316
chr1	243986781	C	T	-0.0278
chr1	248018142	G	A	0.0381
chr2	623216	G	A	-0.0394
chr2	623470	T	C	-0.0224
chr2	1102123	C	T	-0.0305
chr2	1820000	C	A	0.0250
chr2	3301864	G	A	0.0235
chr2	3767120	T	C	0.0294
chr2	7046115	C	T	-0.0277
chr2	9888810	T	G	-0.0306
chr2	9950115	T	C	0.0235
chr2	9976438	G	A	0.0796
chr2	9998457	T	C	0.0639
chr2	10994210	A	G	-0.1127
chr2	11453134	G	A	-0.0324
chr2	11561717	G	A	-0.0367
chr2	11891215	G	T	0.0286
chr2	12560326	T	G	0.0351
chr2	13481923	A	G	0.0304
chr2	13548743	G	A	0.0285
chr2	17094534	C	T	0.0422
chr2	17540775	G	A	-0.0669
chr2	18979551	T	C	0.0370
chr2	19066212	A	G	-0.0260
chr2	19111157	G	T	-0.0442
chr2	19164329	C	T	0.0362
chr2	20568467	G	A	0.0531
chr2	20630338	T	C	0.0222
chr2	24748307	G	A	0.0323
chr2	24906604	A	G	-0.0468
chr2	24932550	C	T	-0.0478
chr2	25020600	T	G	-0.0355
chr2	25067426	G	T	-0.0350
chr2	25218600	T	C	-0.0577
chr2	25222417	G	A	0.0446
chr2	25262866	C	T	0.0288
chr2	25303763	C	T	-0.0247
chr2	25385076	T	C	-0.0239
chr2	25917750	A	G	0.0299
chr2	25955848	C	T	-0.0348
chr2	29382111	G	T	-0.0318
chr2	30267999	T	C	0.0728
chr2	31396597	G	A	-0.0670
chr2	32319937	G	A	-0.0448
chr2	32681737	C	T	-0.0514
chr2	32700964	G	A	0.0265
chr2	37456416	T	C	0.0248
chr2	39485028	A	G	-0.0410
chr2	39501290	T	C	-0.0227
chr2	40200656	C	A	0.0270
chr2	40299988	T	G	-0.0261
chr2	41105631	G	A	0.0950
chr2	41929357	A	G	-0.0264
chr2	41931164	A	C	-0.0354
chr2	41966899	G	A	-0.0368
chr2	42912044	C	T	0.0243
chr2	42961980	G	A	0.0277
chr2	43242199	C	T	0.0842
chr2	44029502	C	T	0.0226
chr2	44365874	T	C	0.1259
chr2	44727219	A	G	0.1153
chr2	45389962	T	G	-0.0337
chr2	46143294	G	A	-0.1057
chr2	46368224	G	A	-0.0358
chr2	47078841	T	C	-0.0371
chr2	47084912	G	A	-0.0253
chr2	54654484	T	C	-0.0296
chr2	60397804	G	A	0.0303
chr2	60429235	G	A	-0.0310
chr2	60433679	C	T	0.1058
chr2	64777212	G	A	-0.0282
chr2	67502123	T	G	-0.0228
chr2	67574403	T	C	0.0253
chr2	67654625	G	A	-0.0357
chr2	67879434	A	G	-0.0285
chr2	69023500	G	A	-0.0469
chr2	69122254	C	A	0.0467
chr2	69164996	G	A	0.0329
chr2	69207095	C	A	-0.0469
chr2	69277666	C	A	0.0244
chr2	69325319	G	T	-0.0353
chr2	69539158	A	C	0.1280
chr2	69679356	G	A	-0.0274
chr2	69851007	A	G	0.1189
chr2	69945455	G	A	-0.0366
chr2	69947918	T	G	0.0324
chr2	70366706	G	T	-0.0228
chr2	73927848	G	T	0.0340
chr2	73970654	G	A	0.1627
chr2	74543833	G	A	-0.1460
chr2	74570245	G	A	-0.1683
chr2	77069842	G	A	0.0510
chr2	77482140	A	G	-0.0792
chr2	80281994	C	T	0.1261
chr2	86884767	G	A	-0.0875
chr2	88057840	C	T	0.0306
chr2	88647093	G	A	0.0282
chr2	88853133	T	C	-0.0283
chr2	101740185	G	A	0.0249
chr2	101858186	G	A	0.0714
chr2	103962465	T	C	-0.0261
chr2	104745405	C	A	-0.0302
chr2	106051848	T	C	-0.0428
chr2	110705863	C	T	-0.0301
chr2	110871548	G	T	0.0256
chr2	111055508	A	C	0.0264
chr2	111124233	C	T	0.0706
chr2	111161769	A	C	0.0299
chr2	111163575	G	A	0.1757
chr2	111227711	T	G	-0.0254
chr2	120300678	A	G	-0.0325
chr2	120320230	G	A	0.0395
chr2	120330606	G	A	-0.0451
chr2	120335707	C	T	-0.0972
chr2	120357067	C	A	0.0873
chr2	120368703	G	A	0.0254
chr2	120401629	G	A	-0.0466
chr2	120402655	G	A	0.0745
chr2	120481784	T	C	0.0933
chr2	120497373	A	C	0.1009
chr2	120509984	C	T	0.0454
chr2	133598730	C	T	0.0273
chr2	134179217	C	T	-0.0378
chr2	134338799	T	G	0.0305
chr2	134722410	G	T	-0.0270
chr2	144450800	C	T	0.0268
chr2	144900258	G	T	0.0509
chr2	145101230	G	A	0.0247
chr2	145232469	C	T	-0.0285
chr2	159382601	T	C	0.0692
chr2	160647339	G	A	-0.0245
chr2	160912602	A	C	-0.0241
chr2	168813451	T	C	0.0250
chr2	169492121	G	A	0.0326
chr2	170351794	A	C	-0.1171
chr2	171510300	G	T	-0.0507
chr2	171513371	G	A	-0.0404
chr2	171562755	G	A	0.0289
chr2	171573212	T	C	-0.0360
chr2	171594989	C	A	0.0338
chr2	172108243	G	A	-0.0425
chr2	172180409	A	G	0.0322
chr2	172503602	A	G	0.1057
chr2	173342742	A	C	0.0547
chr2	173459114	C	T	-0.0241
chr2	175655788	G	T	-0.0349
chr2	179985353	T	G	-0.0306
chr2	180130436	T	C	0.0252
chr2	185896770	C	T	-0.0285
chr2	186917648	T	G	0.0234
chr2	187193784	A	G	0.0236
chr2	188021409	C	T	-0.0244
chr2	188732102	G	A	0.0867
chr2	189042102	C	A	0.0526
chr2	189048547	C	T	0.0345
chr2	189190387	G	A	-0.1249
chr2	189319885	C	A	0.0275
chr2	189440571	G	A	-0.1452
chr2	189440723	A	G	0.0495
chr2	189576560	C	T	-0.0310
chr2	190872738	T	C	0.0244
chr2	197367915	C	T	-0.0262
chr2	199140251	G	T	0.0267
chr2	200223448	A	G	-0.0271
chr2	200488393	T	C	-0.0450
chr2	200493891	A	C	0.0272
chr2	200670375	G	A	-0.0996
chr2	200694304	A	G	-0.0710
chr2	200695208	G	A	0.0396
chr2	200819130	G	A	0.0629
chr2	200848975	C	T	-0.0225
chr2	200857433	A	G	0.0470
chr2	200874604	G	A	0.0273
chr2	200883692	G	A	-0.0344
chr2	200895439	T	C	0.1109
chr2	201003582	G	A	0.0700
chr2	201095012	A	G	-0.0511
chr2	201114802	A	C	0.0850
chr2	201139953	C	T	-0.0391
chr2	201160652	G	A	0.1128
chr2	201161744	T	C	-0.0252
chr2	201171755	G	A	0.0554
chr2	201231531	C	T	0.1108
chr2	201258707	C	T	-0.0565
chr2	201284717	G	T	-0.0776
chr2	201292367	A	G	0.0612
chr2	201296225	C	T	-0.0350
chr2	201323055	A	C	-0.0465
chr2	201335727	A	G	-0.0549
chr2	201389798	T	C	-0.1044
chr2	201476607	T	C	0.0613
chr2	201507529	T	C	0.0680
chr2	201540447	T	C	-0.0271
chr2	201616386	T	C	-0.0456
chr2	201666541	T	C	0.0332
chr2	201667724	G	A	-0.0296
chr2	202775116	T	C	0.0277
chr2	204267293	C	T	-0.0218
chr2	204935488	A	C	-0.0253
chr2	204995440	C	T	-0.0254
chr2	205023543	C	T	0.0377
chr2	205124814	T	G	0.0301
chr2	208183086	A	G	-0.1402
chr2	208496428	C	T	0.0235
chr2	212549541	A	G	0.0252
chr2	212604782	T	C	0.0279
chr2	213176376	G	A	0.0249
chr2	214967764	T	C	-0.0892
chr2	215063012	G	A	-0.0272
chr2	216150735	A	G	-0.0224
chr2	216584479	C	T	-0.0233
chr2	216742148	A	G	-0.0586
chr2	216858846	G	A	-0.2070
chr2	216862744	A	G	-0.0502
chr2	216928072	C	T	0.0625
chr2	216977653	T	G	-0.0388
chr2	216981316	A	G	-0.0432
chr2	216985694	T	C	0.0314
chr2	216991469	G	A	0.0262
chr2	216994934	G	A	-0.1003
chr2	217056046	G	T	-0.1274
chr2	217069295	A	G	-0.0406
chr2	217075508	A	G	-0.0519
chr2	217077992	A	G	-0.0517
chr2	217078482	C	T	-0.0301
chr2	217082921	G	T	-0.0315
chr2	217106308	A	C	0.0612
chr2	217108725	G	A	-0.0429
chr2	217140176	G	A	0.0275
chr2	217158290	C	T	0.0423
chr2	217368568	T	C	0.0302
chr2	217372063	T	C	0.0368
chr2	217374158	G	A	-0.0410
chr2	217380511	G	A	0.0328
chr2	217423502	G	T	0.0249
chr2	217427418	T	C	-0.0729
chr2	217812056	C	T	-0.1301
chr2	217858732	A	G	0.0399
chr2	219196226	A	G	-0.0672
chr2	222005056	C	T	0.0258
chr2	226394528	T	C	0.0304
chr2	226514497	C	A	-0.0282
chr2	226665207	G	A	0.0264
chr2	227790216	T	C	0.0409
chr2	231046061	G	A	0.1577
chr2	232380335	C	T	-0.0440
chr2	232645141	T	C	0.0271
chr2	237390587	G	A	-0.0292
chr2	239120673	T	C	0.0278
chr2	240449440	C	A	-0.0804
chr3	4686890	C	T	0.0567
chr3	4693473	C	T	0.1149
chr3	4709326	C	T	0.0311
chr3	4721207	T	C	0.0297
chr3	4725578	T	C	0.0359
chr3	4741723	T	C	0.0317
chr3	4751836	G	A	-0.0239
chr3	4755123	A	G	0.0369
chr3	4755335	G	A	0.0762
chr3	4780461	G	A	-0.0288
chr3	4790220	G	A	0.0356
chr3	4827938	T	C	0.0325
chr3	10174266	T	G	0.0239
chr3	11588625	C	T	0.1321
chr3	12287953	C	T	0.0301
chr3	12473070	G	A	0.0283
chr3	13062991	C	T	0.0232
chr3	14827813	G	A	0.0488
chr3	16706902	T	C	-0.0284
chr3	16737360	A	G	0.0321
chr3	18402304	C	T	-0.0809
chr3	26518749	C	T	0.1425
chr3	26990049	A	G	-0.0316
chr3	26991388	G	T	-0.0453
chr3	27033151	C	T	-0.0446
chr3	27086616	G	A	0.0890
chr3	27123905	C	T	-0.0497
chr3	27155853	A	G	0.0489
chr3	27226907	G	T	0.1046
chr3	27254630	G	A	0.1285
chr3	27259111	G	A	-0.1692
chr3	27265738	T	C	0.1116
chr3	27297304	A	G	-0.0469
chr3	27303998	C	A	0.0321
chr3	27344024	C	T	0.0939
chr3	27349987	A	G	0.1120
chr3	27379534	G	A	0.0885
chr3	27387915	T	C	-0.1441
chr3	27387953	A	C	0.0986
chr3	27393083	T	C	-0.0636
chr3	27397960	A	G	0.0721
chr3	27406507	T	C	0.1383
chr3	27415969	T	C	-0.0574
chr3	27465967	G	A	-0.0433
chr3	27471146	C	T	0.0947
chr3	27474538	G	A	0.0620
chr3	27477704	G	A	0.0873
chr3	27482667	G	A	-0.2715
chr3	27551369	T	G	0.0352
chr3	27693421	T	C	0.1151
chr3	27743841	G	A	0.1444
chr3	27789018	G	A	-0.0309
chr3	27798255	T	G	-0.0322
chr3	28290744	A	G	0.2565
chr3	28301668	T	C	0.1705
chr3	28591173	T	C	-0.0306
chr3	29409491	T	G	-0.0225
chr3	29709717	G	A	0.1243
chr3	30530182	G	A	0.0239
chr3	30622829	G	A	-0.0284
chr3	30632762	C	T	0.0775
chr3	30635992	C	A	0.0302
chr3	30643415	C	T	0.0517
chr3	30652151	C	T	-0.0261
chr3	33269655	G	T	-0.1900
chr3	34948200	T	C	0.0401
chr3	46472778	T	C	0.1262
chr3	46491053	C	T	0.0403
chr3	46611754	C	T	-0.1037
chr3	46646029	C	T	-0.0240
chr3	46709063	G	A	0.0284
chr3	46726984	C	T	-0.0509
chr3	46816015	A	G	0.0315
chr3	46832552	G	A	-0.1065
chr3	46846708	T	C	-0.0942
chr3	46886600	G	A	-0.1006
chr3	47335279	G	T	-0.0750
chr3	47364189	G	A	-0.0875
chr3	47519076	G	A	-0.1099
chr3	47617493	T	C	-0.0975
chr3	48220479	C	T	-0.0899
chr3	48542329	A	G	0.1064
chr3	48735446	A	G	-0.0612
chr3	48804552	T	C	-0.0995
chr3	49129027	C	T	-0.1081
chr3	49332514	T	C	-0.0614
chr3	49386804	C	T	-0.0912
chr3	49480590	G	A	-0.0438
chr3	49480866	A	G	-0.0302
chr3	49504286	A	C	-0.0848
chr3	49608567	C	T	-0.0631
chr3	49840645	T	C	0.0264
chr3	50022620	G	A	-0.0958
chr3	50245444	T	C	0.0753
chr3	50735233	C	T	-0.0333
chr3	50832523	G	A	-0.1009
chr3	50992276	A	G	-0.0314
chr3	51230506	G	T	0.0796
chr3	51269137	C	A	-0.0344
chr3	53183397	A	G	-0.0259
chr3	53710622	C	T	-0.0997
chr3	57039765	T	C	-0.0401
chr3	58586513	A	C	0.0365
chr3	59375735	G	T	0.0391
chr3	59860562	A	G	-0.0512
chr3	60149268	A	C	-0.0451
chr3	60759936	T	C	0.0248
chr3	61766912	G	A	0.0546
chr3	62429383	A	C	0.0323
chr3	63505375	A	G	-0.0317
chr3	63868055	T	C	0.1943
chr3	63889890	G	A	0.1118
chr3	63953303	C	A	0.1954
chr3	63956021	T	G	0.0623
chr3	63958308	A	G	0.0293
chr3	64034771	C	T	0.0355
chr3	64092077	A	G	0.0293
chr3	64122299	C	T	0.0382
chr3	64199280	G	A	0.0301
chr3	65475860	C	T	-0.0308
chr3	65662472	G	A	0.0258
chr3	66408277	T	C	0.0271
chr3	67392298	G	A	-0.0261
chr3	69762234	C	T	-0.1333
chr3	71482962	T	C	-0.0339
chr3	71628595	A	C	0.0340
chr3	74364525	T	C	-0.0244
chr3	83169282	C	T	-0.0253
chr3	85881432	T	C	-0.0292
chr3	85913826	A	G	0.0254
chr3	86966773	G	A	-0.0224
chr3	86988393	A	G	-0.0685
chr3	87946801	G	A	-0.0257
chr3	98105394	G	A	0.0311
chr3	98277045	G	A	0.0755
chr3	99581558	G	A	-0.0380
chr3	99662115	G	A	-0.0366
chr3	99709312	C	T	-0.0318
chr3	99750192	A	G	-0.0277
chr3	100004736	G	T	0.0457
chr3	100074913	C	T	-0.0356
chr3	100201417	T	C	0.0265
chr3	100346788	G	A	-0.0276
chr3	100900916	G	A	-0.0329
chr3	110354352	G	A	0.0541
chr3	123570832	T	G	-0.0321
chr3	123574742	C	T	-0.1804
chr3	125794299	C	T	-0.0524
chr3	129236372	T	G	-0.0268
chr3	138949667	C	T	-0.1218
chr3	141328230	C	A	0.0294
chr3	141393326	C	T	-0.1400
chr3	141428572	T	C	0.0489
chr3	141430445	T	C	0.0521
chr3	141466492	A	G	0.0951
chr3	141469203	C	T	0.0378
chr3	141499215	T	C	-0.0277
chr3	141619799	G	A	0.0336
chr3	142662555	C	A	0.0743
chr3	143096587	C	T	-0.2212
chr3	143263858	G	A	0.0320
chr3	144598009	T	C	0.0965
chr3	149257937	G	A	-0.0289
chr3	150034611	C	T	0.0310
chr3	150737968	G	A	0.0363
chr3	151829342	C	T	0.0276
chr3	152830517	A	G	-0.1652
chr3	156552915	G	A	-0.0382
chr3	156782192	T	C	-0.0223
chr3	156801238	C	T	0.0319
chr3	156981857	A	C	0.0236
chr3	158557355	C	A	-0.0222
chr3	158631241	G	A	-0.0391
chr3	167342635	A	G	-0.1355
chr3	172363569	G	A	0.0830
chr3	172408864	A	G	0.0784
chr3	172481981	A	C	-0.0256
chr3	172520069	G	T	0.0817
chr3	172567447	G	A	0.0474
chr3	172708543	A	G	0.0260
chr3	172932549	G	A	-0.0259
chr3	176196438	C	T	0.0379
chr3	177501054	A	G	-0.0317
chr3	177565231	C	T	-0.0273
chr3	177709862	A	G	-0.0304
chr3	177768082	A	G	-0.0292
chr3	179302297	T	C	-0.0284
chr3	183949729	C	T	-0.2381
chr3	184252697	C	T	-0.0706
chr3	184689188	G	A	-0.0287
chr3	184705870	T	C	-0.0259
chr3	184728445	A	C	-0.0400
chr3	186138832	A	C	-0.0466
chr3	186929976	C	T	0.0270
chr3	186939916	A	G	0.0292
chr3	186946510	G	A	-0.0268
chr3	187610687	G	A	0.0286
chr3	187711669	T	C	0.0324
chr3	190020172	A	G	-0.0268
chr3	190098801	G	A	-0.0386
chr3	190125568	C	T	0.0365
chr3	192664605	C	A	0.0288
chr3	194482996	A	G	0.1228
chr3	197153200	T	G	-0.1731
chr4	571775	C	A	0.0951
chr4	957391	G	A	0.0238
chr4	1165203	C	A	-0.0279
chr4	1364145	G	A	0.0549
chr4	1647582	T	C	-0.0578
chr4	1985245	A	G	0.0359
chr4	2016435	A	G	0.0547
chr4	2375589	T	C	-0.0345
chr4	2438797	C	A	0.0319
chr4	3445156	A	G	0.0281
chr4	3554207	G	A	0.0326
chr4	4680799	C	A	-0.0291
chr4	6248243	C	T	-0.1633
chr4	8854686	T	C	0.0318
chr4	10122943	A	C	-0.0227
chr4	16042283	T	C	0.0558
chr4	17314287	T	C	0.0237
chr4	18638901	A	G	0.0644
chr4	21286559	A	G	0.0510
chr4	27905243	T	C	0.0249
chr4	36362178	C	T	-0.1320
chr4	38735840	A	G	0.0265
chr4	38766666	C	T	-0.0426
chr4	38814717	A	C	0.0520
chr4	38910220	T	C	0.0299
chr4	38998310	G	A	0.0291
chr4	39855343	A	G	-0.0360
chr4	43612189	A	G	-0.0415
chr4	43901230	G	A	0.0597
chr4	47612883	G	A	0.0257
chr4	48184135	G	A	0.0412
chr4	48220417	T	C	-0.0271
chr4	48466960	C	T	0.0303
chr4	48763770	C	T	0.0245
chr4	51976529	T	C	0.0479
chr4	53000965	A	G	-0.0248
chr4	53011266	C	T	-0.0291
chr4	53046627	T	C	-0.0323
chr4	53102205	C	T	0.0308
chr4	53549271	C	T	-0.0277
chr4	53592914	C	T	-0.0314
chr4	56981277	T	G	0.0330
chr4	57013626	C	T	0.0278
chr4	57091728	A	C	0.0523
chr4	62481420	G	T	-0.0234
chr4	69470454	T	C	-0.0331
chr4	74794604	G	T	0.1741
chr4	76113582	C	T	-0.0359
chr4	81201964	G	A	0.0314
chr4	82721640	T	C	0.0239
chr4	82800673	A	G	-0.0623
chr4	82875685	T	C	-0.2017
chr4	82969803	C	T	-0.0282
chr4	83367119	G	T	0.0249
chr4	83406101	T	C	-0.0417
chr4	83494120	C	T	0.0369
chr4	83498244	A	G	-0.1458
chr4	85740190	G	A	-0.0797
chr4	86008944	T	C	-0.0286
chr4	86319258	A	G	-0.0311
chr4	86319646	T	C	0.0254
chr4	86870829	C	T	0.0420
chr4	87098315	A	G	-0.0253
chr4	87878558	T	C	0.0252
chr4	87936053	C	T	-0.0421
chr4	88058377	C	A	-0.0455
chr4	88124179	A	G	0.0429
chr4	88318340	G	A	-0.0316
chr4	88322666	C	T	0.0375
chr4	88360955	A	G	-0.0263
chr4	88361410	T	C	-0.0547
chr4	88379581	A	G	-0.0275
chr4	88910107	A	G	0.0453
chr4	91717049	T	C	0.0353
chr4	94686872	G	T	-0.0281
chr4	98362584	A	G	0.0940
chr4	99178356	T	C	0.0220
chr4	100289220	C	T	0.0369
chr4	101215219	C	T	-0.1898
chr4	102010010	T	C	-0.2134
chr4	103450498	T	C	-0.0611
chr4	105127134	T	C	-0.0303
chr4	105147856	G	T	0.0494
chr4	105175607	G	A	0.0483
chr4	105435604	C	A	0.0400
chr4	105617380	T	C	0.0667
chr4	106224072	C	T	-0.0971
chr4	112188546	T	G	-0.0248
chr4	118964347	A	G	0.0382
chr4	121828924	C	T	0.0258
chr4	123412555	G	A	0.0341
chr4	125287222	C	T	-0.0227
chr4	125763362	A	G	0.0312
chr4	125800538	T	G	0.0333
chr4	125834586	T	C	-0.0294
chr4	126083178	G	A	-0.0223
chr4	126615366	T	C	-0.0272
chr4	132609432	G	A	0.0241
chr4	140891484	T	C	-0.0279
chr4	140911871	G	A	0.0248
chr4	142054980	G	A	-0.0257
chr4	142550607	T	C	-0.0437
chr4	143401687	C	T	0.1632
chr4	143405232	G	T	0.0274
chr4	143431112	G	A	0.0456
chr4	145775911	A	G	-0.1608
chr4	145782017	C	T	-0.0362
chr4	145824683	T	C	-0.0245
chr4	146406555	C	T	0.1199
chr4	146928602	G	A	-0.1023
chr4	148666449	T	C	0.0234
chr4	150125103	A	C	-0.0545
chr4	150208713	G	A	-0.0321
chr4	150318622	C	T	0.0329
chr4	158153725	C	T	-0.1784
chr4	161071853	C	T	0.0240
chr4	168114817	C	T	0.0244
chr4	168202383	C	A	0.0246
chr4	168357249	T	C	-0.0589
chr4	169097119	C	T	0.0349
chr4	170502675	G	T	-0.0231
chr4	174619646	A	G	0.1141
chr4	174706596	A	C	-0.0597
chr4	174736062	A	C	0.0260
chr4	174786253	T	C	-0.0513
chr4	174872155	G	A	-0.0286
chr4	174897245	A	G	-0.0624
chr4	174906885	T	C	0.1039
chr4	174914897	G	A	-0.0492
chr4	174965446	A	C	-0.0420
chr4	175039116	A	G	0.0316
chr4	175039795	G	T	-0.0499
chr4	178338552	A	G	-0.0641
chr4	181680458	G	A	0.0428
chr4	183464276	C	T	-0.0281
chr4	184260123	C	T	-0.0224
chr4	184308381	G	A	-0.0245
chr4	185602643	A	G	0.1370
chr4	186593893	C	T	0.0299
chr4	188237009	G	A	0.0296
chr4	189011861	A	G	0.0277
chr5	87605	G	A	-0.0725
chr5	161587	A	G	0.0714
chr5	344994	T	C	0.0804
chr5	360864	G	A	-0.1303
chr5	431081	C	T	-0.0335
chr5	660975	G	A	-0.1342
chr5	748092	T	G	0.1357
chr5	1168764	T	C	0.0751
chr5	1212911	C	T	0.0508
chr5	1228343	G	A	0.0319
chr5	1233802	T	C	0.0310
chr5	1233867	A	G	-0.0527
chr5	1233875	A	G	-0.0372
chr5	1233934	G	A	0.0269
chr5	1241487	C	T	-0.1030
chr5	1248239	G	A	0.0413
chr5	1250831	C	T	-0.1353
chr5	1251388	G	T	-0.0591
chr5	1273068	A	G	0.0404
chr5	1276758	G	A	0.0327
chr5	1279675	C	T	0.0599
chr5	1286362	G	T	0.0895
chr5	1289105	G	A	-0.1157
chr5	1295234	A	G	-0.0651
chr5	1297143	T	C	-0.0655
chr5	1297902	G	A	-0.0599
chr5	1299098	A	G	-0.0251
chr5	1299955	A	G	-0.0409
chr5	1313166	A	C	-0.0830
chr5	1352962	T	C	0.1473
chr5	1442406	T	C	-0.0320
chr5	1453229	C	A	-0.0311
chr5	2755818	C	T	-0.0291
chr5	2777197	G	A	0.0327
chr5	4201031	A	G	0.0575
chr5	4324067	T	C	-0.0290
chr5	4959349	G	T	0.0255
chr5	5622074	T	C	-0.0569
chr5	6630880	G	A	0.0311
chr5	7275954	A	G	-0.0290
chr5	14409645	T	C	0.0503
chr5	15920482	A	G	-0.0860
chr5	16233510	T	C	-0.0424
chr5	16402966	A	G	0.0270
chr5	16506736	G	A	-0.0587
chr5	20116999	G	A	0.0252
chr5	21615075	G	A	-0.0287
chr5	22642425	C	T	-0.0408
chr5	26135775	T	G	-0.0365
chr5	31191040	G	A	0.0345
chr5	31271669	C	T	-0.0254
chr5	31359979	C	T	-0.0422
chr5	32530950	G	A	0.0684
chr5	32581080	G	A	0.0365
chr5	32641131	C	T	0.0243
chr5	35382781	T	G	-0.0272
chr5	35668064	G	A	-0.0222
chr5	38789161	A	G	-0.0272
chr5	40966671	C	T	-0.0283
chr5	41490770	C	T	0.1048
chr5	41951046	A	C	0.1048
chr5	42433133	T	C	0.1095
chr5	42433717	T	G	-0.0230
chr5	42832222	C	T	0.1040
chr5	43003283	G	A	0.0267
chr5	43235030	C	T	-0.0589
chr5	43245820	C	T	-0.0324
chr5	43270310	G	A	-0.1371
chr5	43410515	G	A	-0.0689
chr5	43448219	C	T	0.0419
chr5	43536949	C	T	0.1853
chr5	43666030	C	T	0.0686
chr5	44048789	G	A	0.0323
chr5	44241553	C	T	0.0308
chr5	44296908	A	G	0.0575
chr5	44308796	C	A	-0.0566
chr5	44372958	C	T	0.0439
chr5	44380879	A	C	-0.0615
chr5	44395742	C	T	0.0913
chr5	44395913	G	A	0.0258
chr5	44446171	T	C	0.0551
chr5	44514248	A	G	-0.0268
chr5	44620948	T	C	0.0448
chr5	44630189	A	G	0.1186
chr5	44649842	C	T	0.0472
chr5	44706396	A	G	0.1278
chr5	44787444	C	T	0.0798
chr5	44789143	G	A	0.1046
chr5	44796877	C	T	-0.0759
chr5	44823219	A	G	0.1267
chr5	44914183	A	G	-0.0550
chr5	44947600	T	C	0.0820
chr5	44979389	A	G	-0.0282
chr5	44982215	A	G	0.0851
chr5	45018621	G	A	0.0410
chr5	45252398	A	G	0.0429
chr5	45265976	T	C	0.0891
chr5	45333758	T	C	-0.0639
chr5	45376353	G	T	-0.0383
chr5	45393158	C	T	0.0612
chr5	45653810	T	C	0.0348
chr5	45676895	G	A	0.0754
chr5	45940020	G	A	0.0363
chr5	46045798	T	C	0.0319
chr5	46273751	A	G	0.0370
chr5	46296183	C	T	-0.0269
chr5	50114517	C	T	-0.0447
chr5	50136572	A	C	-0.0457
chr5	50141970	C	A	-0.0418
chr5	50144676	T	G	0.0619
chr5	50399127	G	A	0.0961
chr5	50489982	C	T	-0.0284
chr5	50622032	A	G	0.0335
chr5	50646034	G	A	-0.0386
chr5	50793817	G	A	0.0369
chr5	50866900	G	A	-0.0333
chr5	50901899	G	A	0.0240
chr5	50942685	C	T	-0.0444
chr5	51032423	A	C	-0.0308
chr5	51579897	C	A	0.0330
chr5	52811032	C	T	0.0465
chr5	53122473	C	A	0.0521
chr5	53374542	A	G	-0.0252
chr5	53474471	G	T	-0.0311
chr5	53499756	A	G	0.0817
chr5	53505968	C	T	0.0276
chr5	53638347	A	C	-0.1125
chr5	54077705	C	T	-0.0526
chr5	56148840	T	C	-0.1246
chr5	56367204	G	A	-0.0284
chr5	56472749	T	C	-0.0257
chr5	56519817	T	C	-0.0948
chr5	56522260	C	T	0.0418
chr5	56617725	A	C	-0.0393
chr5	56634719	G	T	-0.0290
chr5	56669340	C	T	0.0358
chr5	56692951	T	C	-0.0298
chr5	56693168	C	A	0.0509
chr5	56710233	G	A	-0.0869
chr5	56757211	C	T	-0.0975
chr5	56757708	T	C	0.1734
chr5	56789398	C	T	-0.0800
chr5	56804955	G	A	-0.1598
chr5	56825959	C	T	0.1298
chr5	56837212	A	G	-0.1063
chr5	56852289	G	A	-0.0893
chr5	56860650	C	T	0.1474
chr5	56872160	A	G	-0.0764
chr5	56926478	A	G	-0.0901
chr5	56928893	C	T	0.2023
chr5	56960731	T	C	0.1098
chr5	56975783	C	T	-0.0601
chr5	56990382	T	C	0.0378
chr5	57017352	C	A	0.0371
chr5	57028547	T	C	0.0362
chr5	57298685	T	C	0.0247
chr5	57890836	G	A	0.0507
chr5	57923984	T	C	-0.0251
chr5	58332828	G	A	0.0493
chr5	58513656	T	C	-0.1384
chr5	58587549	C	T	-0.1281
chr5	58650391	T	C	0.0232
chr5	58747174	C	T	-0.0364
chr5	58825232	G	A	-0.0386
chr5	58888234	T	C	0.0364
chr5	58891727	T	G	-0.0350
chr5	59013470	C	T	0.0305
chr5	59054055	G	A	0.0343
chr5	59131645	C	T	0.0275
chr5	59143457	C	T	0.0861
chr5	59180291	T	C	-0.0434
chr5	59230641	G	A	-0.0291
chr5	59381407	G	A	0.0255
chr5	59659166	G	T	0.0272
chr5	61567634	A	G	-0.0754
chr5	65030960	T	C	-0.0255
chr5	67215707	A	G	-0.0280
chr5	67683422	G	T	0.0330
chr5	68123017	C	A	0.0266
chr5	68243346	T	G	-0.0343
chr5	68315658	T	C	0.0333
chr5	69185411	G	A	-0.1348
chr5	69369635	C	T	-0.1062
chr5	69582457	A	G	0.0589
chr5	71035018	T	C	0.1409
chr5	72371334	C	T	-0.0231
chr5	72389909	T	C	-0.0310
chr5	72669180	G	A	-0.0283
chr5	73526874	G	A	0.0927
chr5	73943871	C	T	-0.0308
chr5	77580781	T	C	0.0232
chr5	77861341	G	T	-0.0286
chr5	79881208	A	G	0.0316
chr5	81334123	C	T	-0.0943
chr5	81434461	C	A	-0.0269
chr5	81743044	A	G	0.0454
chr5	81753412	C	T	-0.1062
chr5	81782706	G	T	0.0327
chr5	81880751	G	T	0.0347
chr5	81926717	A	G	0.0254
chr5	81966254	T	G	0.0278
chr5	82170850	G	A	0.0521
chr5	82405464	G	A	-0.0237
chr5	83860681	C	T	0.0278
chr5	83869812	C	A	0.0314
chr5	90486122	T	C	0.0244
chr5	91213419	G	A	0.0324
chr5	91348811	C	T	-0.0472
chr5	91351953	T	C	-0.0250
chr5	91493653	G	A	-0.0606
chr5	91594201	C	T	-0.0320
chr5	91630536	T	G	-0.0260
chr5	95061101	T	C	-0.0418
chr5	96219296	A	G	-0.0247
chr5	96429375	T	G	-0.1917
chr5	103838004	C	T	-0.0271
chr5	103912585	G	A	0.0244
chr5	104872312	G	A	-0.0261
chr5	108775146	G	T	-0.0432
chr5	108988363	T	G	0.1034
chr5	111667518	A	G	-0.0364
chr5	111693287	A	G	-0.0226
chr5	111767321	G	A	0.0293
chr5	111785431	A	C	0.0261
chr5	111882089	G	T	0.0388
chr5	116366312	G	A	0.0392
chr5	122276358	G	A	0.0258
chr5	122476271	G	A	-0.0343
chr5	123087586	A	C	0.0466
chr5	123134952	C	A	-0.0333
chr5	123296729	G	T	-0.0349
chr5	123316799	T	C	-0.0246
chr5	123338869	T	C	0.0919
chr5	124400713	A	G	-0.0335
chr5	124658162	G	A	0.0378
chr5	124763327	G	A	-0.0266
chr5	126625654	G	A	0.0783
chr5	126654817	A	C	0.0454
chr5	128227188	G	A	-0.0339
chr5	129306986	C	T	-0.0333
chr5	131555408	C	T	0.0261
chr5	131863087	T	C	0.0261
chr5	132241821	C	T	0.0302
chr5	132331660	A	G	-0.0402
chr5	132497907	C	T	0.0349
chr5	132815379	A	G	-0.0320
chr5	133071366	C	T	-0.0439
chr5	133096383	G	A	0.0629
chr5	133111876	G	A	0.0340
chr5	133138363	C	A	0.0283
chr5	133211515	G	A	0.0752
chr5	136207989	C	T	-0.0259
chr5	138073358	G	A	-0.0274
chr5	138459033	G	A	-0.1005
chr5	142290274	G	T	-0.0293
chr5	142344741	G	A	-0.0604
chr5	142620118	C	T	0.0296
chr5	142748996	G	A	0.1427
chr5	143304176	T	C	-0.0250
chr5	143376439	A	G	-0.0339
chr5	143475013	G	A	0.0241
chr5	143977713	C	T	0.0243
chr5	144457762	G	A	-0.0255
chr5	147054497	C	T	0.0294
chr5	148869104	T	C	-0.0684
chr5	149053986	T	C	0.0343
chr5	149130669	C	T	-0.0790
chr5	149431946	C	T	0.0951
chr5	151258976	C	T	-0.0257
chr5	154976135	C	T	-0.0327
chr5	154988300	C	T	-0.1531
chr5	158086396	G	T	0.0416
chr5	158608078	C	T	0.0303
chr5	158665497	A	G	0.0300
chr5	158723638	T	C	0.0541
chr5	158755322	C	T	-0.0324
chr5	158795988	T	G	0.0706
chr5	158803005	G	T	-0.0717
chr5	158811093	A	G	0.0585
chr5	158822629	A	C	-0.1206
chr5	158826226	G	A	-0.0491
chr5	158906684	T	C	-0.0439
chr5	158930272	G	T	-0.0327
chr5	158959686	T	C	0.0346
chr5	158977121	A	G	-0.0509
chr5	159141388	T	C	0.0448
chr5	159151953	C	T	-0.0223
chr5	159385409	C	T	0.0286
chr5	169937736	G	A	-0.0641
chr5	170087681	C	T	0.0349
chr5	170114469	C	T	0.0647
chr5	170122703	C	T	0.0269
chr5	170164483	G	T	0.0416
chr5	170168248	T	C	-0.0333
chr5	171148613	T	G	0.0446
chr5	173368438	A	G	0.0334
chr5	173855901	C	T	0.0290
chr5	173929745	A	G	-0.0327
chr5	174712550	C	T	0.0438
chr5	178384470	C	T	0.0310
chr5	178412860	C	T	0.0247
chr5	178455697	A	G	0.0230
chr5	178537644	C	T	0.1316
chr5	180212885	T	C	-0.0559
chr6	347888	A	G	0.0331
chr6	553489	T	C	0.0436
chr6	1600553	T	C	0.0320
chr6	2572033	A	G	0.0254
chr6	2677719	C	T	-0.0299
chr6	4418034	G	A	0.0307
chr6	4959759	A	G	-0.0469
chr6	7073200	C	A	0.0533
chr6	7221860	G	T	-0.0286
chr6	7231610	G	A	0.0486
chr6	7662003	C	T	-0.0240
chr6	9414514	T	C	-0.0257
chr6	10173243	C	T	-0.0291
chr6	13600227	T	C	-0.0368
chr6	13625181	A	G	0.0371
chr6	13705378	G	A	0.0579
chr6	13712867	A	G	-0.0461
chr6	14668436	A	G	0.0244
chr6	14747798	C	T	-0.0786
chr6	16399326	C	T	-0.0395
chr6	17034084	C	T	0.0236
chr6	18777454	G	T	0.0230
chr6	20049930	T	C	-0.0260
chr6	20452260	G	T	-0.0425
chr6	20470699	T	G	-0.0265
chr6	20496662	A	G	-0.0383
chr6	20525257	A	C	0.0334
chr6	20526130	T	C	-0.0330
chr6	20601684	A	C	0.0350
chr6	20621007	T	C	-0.0408
chr6	20675064	A	G	-0.0292
chr6	20899609	C	T	0.0309
chr6	20922632	C	T	-0.0336
chr6	21003029	A	C	-0.0228
chr6	21009152	T	C	0.0352
chr6	21905495	A	G	0.0323
chr6	22509709	G	T	0.0328
chr6	22994743	T	C	-0.0248
chr6	25041763	A	G	0.0529
chr6	25429921	T	C	0.0491
chr6	25710343	G	A	-0.0646
chr6	25856621	G	A	-0.1791
chr6	26083291	T	C	-0.0651
chr6	26259579	G	A	0.0245
chr6	26408323	T	G	-0.0713
chr6	26516946	C	A	0.0248
chr6	26949394	G	A	-0.0244
chr6	27307055	C	T	-0.0710
chr6	27688720	A	C	0.0375
chr6	27954240	T	C	0.0824
chr6	27970457	A	C	0.0311
chr6	28106103	G	A	-0.0691
chr6	28244711	C	A	0.0618
chr6	28364364	G	A	-0.0710
chr6	28414717	A	G	0.0324
chr6	28550539	G	A	0.0330
chr6	28938688	C	T	0.1061
chr6	28941688	T	C	0.0358
chr6	28990622	T	G	-0.0664
chr6	29216883	T	C	-0.0291
chr6	29553668	C	T	-0.0598
chr6	29562851	A	G	0.0279
chr6	29577938	A	G	0.0362
chr6	29675046	G	A	0.1001
chr6	29936582	G	T	0.0285
chr6	29948287	C	T	-0.0845
chr6	30107326	T	G	-0.0468
chr6	30199607	A	G	0.1262
chr6	30237397	C	T	0.0232
chr6	30365728	G	T	-0.0560
chr6	30378094	T	G	-0.0260
chr6	30643573	C	A	-0.0508
chr6	30698611	C	T	0.1130
chr6	31001977	G	A	-0.0437
chr6	31114061	C	T	-0.0287
chr6	31128749	A	G	0.0334
chr6	31331908	T	C	-0.0234
chr6	31344135	G	T	-0.0381
chr6	32140074	G	A	-0.0324
chr6	32553193	G	A	-0.0780
chr6	32658962	A	G	0.0234
chr6	32829016	G	A	-0.0504
chr6	33855088	C	T	-0.0315
chr6	34068269	A	G	-0.0475
chr6	34078952	A	G	0.0273
chr6	34117151	T	C	-0.0888
chr6	36648823	C	T	0.0269
chr6	36676721	T	C	0.0331
chr6	36795636	C	T	0.1135
chr6	41699768	A	C	0.0306
chr6	42958223	A	G	-0.0773
chr6	43259403	G	A	-0.0571
chr6	43315672	C	T	-0.0400
chr6	43796814	C	T	-0.0235
chr6	44217785	T	G	-0.0284
chr6	44534618	A	G	-0.0273
chr6	45561906	G	A	-0.0238
chr6	45917936	T	C	-0.0248
chr6	45924425	G	A	-0.0739
chr6	46768721	A	C	-0.0414
chr6	46936415	G	A	0.0296
chr6	50410701	G	A	0.0316
chr6	50810065	A	G	-0.0245
chr6	51441133	A	G	0.0263
chr6	52689623	A	G	0.2236
chr6	54851839	G	A	0.0495
chr6	54862053	A	G	0.0291
chr6	55057787	T	C	0.0226
chr6	55121447	T	C	0.0223
chr6	55224384	G	A	0.0256
chr6	55351977	C	T	-0.0723
chr6	55440493	T	C	-0.0229
chr6	56868556	G	A	0.0522
chr6	63505613	G	T	0.0295
chr6	64094772	C	T	0.0236
chr6	64488322	T	C	0.0248
chr6	67490571	T	C	0.0285
chr6	72858593	T	C	-0.0348
chr6	73067314	G	A	-0.0571
chr6	73334325	A	G	0.0291
chr6	73426984	G	A	-0.0969
chr6	73486567	G	A	-0.0386
chr6	78222181	T	G	-0.0257
chr6	79545618	C	T	-0.1487
chr6	80373336	T	G	0.0443
chr6	80384570	G	A	0.0375
chr6	80636316	T	C	-0.0281
chr6	81472561	C	T	-0.0430
chr6	81545215	A	G	0.0541
chr6	82725385	T	G	-0.0248
chr6	84064689	A	G	-0.0285
chr6	84379184	A	C	-0.0265
chr6	85054063	T	C	0.0301
chr6	85210757	T	C	0.0522
chr6	86937873	C	T	-0.0232
chr6	87083683	C	T	0.0294
chr6	92973228	A	G	0.1251
chr6	93451756	T	C	-0.0662
chr6	95383141	G	A	-0.0384
chr6	99396723	T	G	0.0377
chr6	99696050	T	G	-0.0223
chr6	106022016	A	C	0.0394
chr6	110915228	G	A	-0.0307
chr6	111115249	C	T	-0.0250
chr6	111268561	T	C	0.0468
chr6	113666151	G	T	-0.0244
chr6	114078382	T	C	0.0847
chr6	118722735	A	G	0.0243
chr6	122394099	C	T	0.0514
chr6	122399661	G	A	-0.0271
chr6	122683945	G	A	-0.0784
chr6	123449692	A	G	0.0475
chr6	124897088	C	T	0.0274
chr6	124902451	T	G	-0.0269
chr6	127133748	G	A	-0.0597
chr6	127141004	T	C	-0.0223
chr6	130020090	T	C	0.0339
chr6	130027974	C	T	0.0512
chr6	130040081	C	T	-0.0663
chr6	130063389	A	G	-0.0833
chr6	130115327	C	T	-0.0276
chr6	131892587	C	T	-0.1134
chr6	134020933	G	T	0.0890
chr6	135282932	C	T	-0.0463
chr6	135321618	T	C	0.0225
chr6	138097788	A	G	-0.1226
chr6	138717635	T	C	0.1302
chr6	139286538	A	G	0.0292
chr6	139421306	G	T	-0.0231
chr6	143407228	C	A	0.0224
chr6	146996642	T	C	-0.0571
chr6	149274369	T	C	-0.0417
chr6	149284576	G	A	0.0410
chr6	149449043	C	T	0.0288
chr6	150266171	T	C	0.0747
chr6	150879498	A	G	-0.0346
chr6	151280709	A	G	-0.0301
chr6	151374667	C	T	-0.0314
chr6	151407337	T	C	-0.0353
chr6	151412916	C	A	-0.0376
chr6	151494919	C	A	0.1693
chr6	151533228	T	G	0.0268
chr6	151538974	A	G	-0.0819
chr6	151578935	C	T	0.0521
chr6	151591518	G	A	0.0508
chr6	151599606	A	C	0.0514
chr6	151625040	A	G	0.1853
chr6	151627533	G	T	0.0664
chr6	151628671	A	C	0.0935
chr6	151634779	A	G	0.1817
chr6	151657304	T	C	0.0463
chr6	151686681	C	T	-0.0396
chr6	151699255	A	C	0.0557
chr6	151707344	T	G	-0.0304
chr6	151763838	A	G	0.0269
chr6	151826072	C	T	-0.0377
chr6	151859461	A	G	0.1097
chr6	151866623	C	T	-0.0358
chr6	151899071	G	T	0.0245
chr6	151902966	A	G	0.0272
chr6	151927542	T	G	-0.0707
chr6	151947066	C	A	-0.0660
chr6	151991290	T	G	-0.0936
chr6	151992548	A	G	0.0914
chr6	152043057	G	A	-0.0758
chr6	152068035	G	A	0.0435
chr6	152105829	G	A	0.0402
chr6	152108280	G	A	-0.0643
chr6	152115881	T	C	0.0663
chr6	152123680	T	C	0.0415
chr6	152138008	A	G	0.0328
chr6	152153655	T	C	0.0522
chr6	152155513	G	A	-0.0276
chr6	155457736	C	T	-0.0258
chr6	156849712	T	C	0.0962
chr6	156875626	G	A	0.0277
chr6	156907180	A	G	0.0551
chr6	156925611	T	C	0.0248
chr6	156945371	G	T	0.0293
chr6	157021561	G	A	0.0629
chr6	157083329	T	C	0.0310
chr6	158931540	C	T	-0.2533
chr6	160603261	C	T	0.0297
chr6	160661767	C	T	-0.0381
chr6	160664235	C	T	-0.0311
chr6	162450788	T	C	0.0413
chr6	165652760	G	T	-0.0316
chr6	166098727	G	A	0.0249
chr6	166105444	G	T	-0.0284
chr6	167758156	T	G	0.0329
chr6	167862052	T	C	-0.0519
chr6	167935385	G	A	-0.0246
chr6	168516643	T	C	-0.0241
chr6	168612553	G	A	-0.0264
chr6	168650193	G	A	-0.1104
chr6	168672196	C	T	-0.0474
chr6	169216002	C	T	-0.0495
chr6	169222639	G	A	-0.0260
chr6	170017397	T	C	0.0330
chr6	170279382	A	G	0.0370
chr6	170355080	C	T	0.0454
chr6	170480085	C	T	0.0717
chr7	1551296	A	G	-0.0277
chr7	1818982	T	C	-0.0288
chr7	1998368	T	C	0.0527
chr7	2495109	G	T	0.1923
chr7	2495501	G	A	0.2266
chr7	2768672	A	C	-0.0319
chr7	3032090	C	T	-0.0571
chr7	3345205	C	T	-0.0239
chr7	3361064	G	A	-0.0252
chr7	5273220	A	G	-0.2087
chr7	6031225	C	T	0.0285
chr7	6996327	A	C	0.0831
chr7	10580604	G	T	0.0293
chr7	12721416	T	C	0.0299
chr7	12738955	T	G	0.0306
chr7	12881287	T	C	0.0334
chr7	13848163	C	A	0.0268
chr7	15385310	A	C	0.0240
chr7	17034816	G	A	0.0229
chr7	17074117	A	G	0.0265
chr7	20649553	T	C	0.1106
chr7	20846173	A	G	-0.0361
chr7	21901342	A	G	-0.0365
chr7	21970108	A	G	0.0229
chr7	22506001	C	T	-0.0249
chr7	22784721	A	G	-0.0252
chr7	25150145	G	A	0.0683
chr7	25568915	T	G	0.0361
chr7	25623209	T	C	0.0261
chr7	26483874	A	G	0.0283
chr7	27930326	T	C	0.1698
chr7	28123055	C	T	0.0247
chr7	28317270	T	C	0.0578
chr7	28405993	G	A	-0.0270
chr7	28523125	G	A	-0.0223
chr7	28560825	C	T	-0.0271
chr7	28829400	G	A	-0.0480
chr7	28851505	C	T	0.0253
chr7	28862348	T	C	0.0323
chr7	29055761	C	A	-0.1247
chr7	29429082	G	A	0.0265
chr7	41893030	G	A	0.0229
chr7	46982925	A	C	0.0261
chr7	47083717	A	G	-0.0274
chr7	47781364	T	C	-0.0271
chr7	50855499	A	C	0.0261
chr7	51002488	G	A	0.1959
chr7	55125270	T	G	-0.0289
chr7	67137879	C	T	-0.0828
chr7	68378728	C	T	-0.0280
chr7	73410795	A	G	-0.0285
chr7	74620160	G	A	0.0434
chr7	74860783	T	C	-0.0431
chr7	75163365	C	T	0.0597
chr7	75810949	C	T	0.0317
chr7	78358564	G	T	-0.1153
chr7	80191687	A	C	-0.0376
chr7	82452393	A	G	-0.1242
chr7	86844997	T	C	-0.0311
chr7	88781759	A	G	-0.0493
chr7	89941310	C	T	0.0725
chr7	90516845	A	C	0.0348
chr7	91080742	C	T	0.1138
chr7	91958880	T	C	0.0421
chr7	92072960	G	A	0.0371
chr7	92111388	A	G	0.0827
chr7	92218236	A	C	0.0379
chr7	92609830	A	G	0.0275
chr7	94410975	G	A	0.0285
chr7	94484487	T	C	0.0495
chr7	94485307	A	G	-0.0269
chr7	94535049	C	T	0.1022
chr7	94693926	C	T	-0.0384
chr7	94745851	T	C	0.0336
chr7	94775979	A	G	-0.0315
chr7	95271082	C	T	-0.1204
chr7	97999744	A	G	0.0369
chr7	98077757	G	T	-0.0269
chr7	98238184	G	A	-0.0989
chr7	98253757	G	T	-0.0229
chr7	98260985	C	T	-0.0230
chr7	98398268	C	T	-0.0379
chr7	99954545	T	C	-0.0253
chr7	100437651	G	A	0.1046
chr7	100458543	C	T	0.0340
chr7	100922205	C	T	0.0230
chr7	100961888	G	T	-0.0301
chr7	101867853	T	C	0.0229
chr7	101898881	C	T	-0.0951
chr7	101909160	G	A	-0.0686
chr7	101948605	G	T	-0.0313
chr7	102160260	A	C	0.0767
chr7	102164740	A	G	0.0251
chr7	102207270	T	C	0.0526
chr7	102329332	C	A	0.0578
chr7	102456775	C	T	0.0659
chr7	102478605	T	C	-0.0364
chr7	102481679	A	C	-0.0366
chr7	102591856	T	C	0.0323
chr7	102689423	G	A	-0.0367
chr7	102783171	G	A	0.0445
chr7	102955575	C	A	-0.0273
chr7	103034364	G	A	0.0488
chr7	103251337	T	C	-0.0413
chr7	103297313	A	G	0.0552
chr7	107045003	G	T	0.0286
chr7	107427141	T	C	-0.0275
chr7	107985794	C	T	0.0346
chr7	112445394	C	T	0.0249
chr7	122310911	A	G	-0.0246
chr7	124489112	C	A	0.0644
chr7	127375029	G	A	0.0747
chr7	129147298	C	A	0.0412
chr7	129221308	C	A	0.0258
chr7	130077597	C	T	-0.1169
chr7	130287443	C	T	0.0817
chr7	130922929	C	T	-0.0326
chr7	130969092	C	A	-0.0311
chr7	130972152	C	T	-0.0463
chr7	130989722	G	A	0.0501
chr7	131006064	T	C	0.0375
chr7	131059593	G	A	-0.0280
chr7	131417596	T	C	-0.0598
chr7	131652691	T	C	-0.0282
chr7	131689546	C	T	0.0561
chr7	133335197	A	G	0.0540
chr7	135330794	C	T	0.0290
chr7	135548697	T	C	-0.0364
chr7	135678178	G	A	-0.0252
chr7	136158548	C	T	0.0280
chr7	138645045	T	C	0.0507
chr7	140117830	G	A	0.0596
chr7	140194781	A	G	0.0370
chr7	140235498	G	T	0.0266
chr7	140242504	G	A	0.0522
chr7	140259982	G	T	0.0350
chr7	142652986	C	A	0.0234
chr7	144351809	G	T	-0.0545
chr7	144357223	T	G	-0.0283
chr7	144371070	T	C	-0.0329
chr7	144382125	G	A	-0.0387
chr7	144475979	T	C	-0.0235
chr7	145209751	G	A	-0.0270
chr7	149061982	C	T	0.0395
chr7	150164764	T	C	0.0340
chr7	150815149	C	T	-0.0428
chr7	150845558	G	A	-0.0245
chr7	151106462	A	G	-0.0264
chr7	151841522	G	T	-0.0283
chr7	151900779	A	G	0.0850
chr7	152002512	C	T	0.0239
chr7	152214554	C	T	-0.0919
chr7	152466604	G	T	0.0288
chr7	152678404	A	G	-0.1923
chr7	152683719	C	A	-0.0240
chr7	155005050	T	C	0.1343
chr7	155952040	G	A	-0.0265
chr7	157573677	G	A	-0.0809
chr7	158148573	T	C	-0.0318
chr8	218695	G	A	0.0857
chr8	220692	T	C	0.0410
chr8	5547061	A	G	-0.2026
chr8	5792371	G	A	-0.0233
chr8	6579187	C	A	-0.0310
chr8	6596550	T	C	-0.2285
chr8	6702092	C	T	0.2291
chr8	7371627	A	C	0.1123
chr8	8412784	T	G	-0.0291
chr8	9184101	G	T	-0.0300
chr8	9331252	C	T	-0.0259
chr8	10124127	G	A	-0.0299
chr8	10603752	G	A	-0.0301
chr8	11179525	G	A	0.0259
chr8	11414371	C	T	0.0615
chr8	11470395	A	G	0.0369
chr8	11530658	A	G	0.0335
chr8	11585695	G	A	-0.0318
chr8	11873077	G	A	0.0557
chr8	13830321	G	A	0.0250
chr8	17208715	A	G	0.0352
chr8	17698420	A	G	0.0697
chr8	17926905	T	C	-0.0302
chr8	17979580	A	G	0.0395
chr8	18242731	T	C	0.1074
chr8	19491960	T	C	-0.0395
chr8	19496958	G	T	-0.0244
chr8	19828398	G	T	-0.0319
chr8	21902515	A	G	0.0367
chr8	21915873	C	T	-0.0251
chr8	22453460	C	T	-0.1063
chr8	22634616	A	G	0.0362
chr8	22661747	C	A	-0.0626
chr8	22664616	G	A	0.0258
chr8	22669096	G	A	0.0684
chr8	22709905	G	A	0.0326
chr8	22714267	A	G	-0.0357
chr8	23166578	A	G	-0.0294
chr8	23520091	A	C	-0.0412
chr8	23596900	T	G	-0.0322
chr8	23801998	G	A	0.0341
chr8	25532115	G	A	-0.0316
chr8	27553583	T	G	-0.0323
chr8	29513633	C	T	0.0243
chr8	29544523	A	G	0.0313
chr8	29559009	T	G	0.0370
chr8	29577960	T	C	-0.0271
chr8	29617485	C	T	-0.0470
chr8	29652100	A	C	-0.0626
chr8	29656410	C	A	-0.0574
chr8	30372068	T	C	-0.0309
chr8	30431719	T	G	-0.1544
chr8	31984959	C	T	0.0277
chr8	34209500	A	C	-0.0341
chr8	36766243	C	T	-0.1803
chr8	36981703	C	T	-0.0297
chr8	36988917	A	G	-0.0796
chr8	38037379	T	C	-0.0333
chr8	38395155	G	A	-0.0671
chr8	38691101	C	T	0.0274
chr8	39130359	T	C	-0.0428
chr8	39752109	T	C	-0.0999
chr8	40321864	C	T	0.0263
chr8	50869568	A	G	0.0325
chr8	51398281	A	G	0.1435
chr8	60276056	C	T	0.1909
chr8	60903327	G	A	0.0249
chr8	61191135	C	T	-0.0718
chr8	65655413	T	C	-0.0593
chr8	70739164	T	C	-0.0259
chr8	73953556	T	C	-0.4073
chr8	74385876	C	T	-0.1321
chr8	74430763	A	C	-0.0221
chr8	74961351	T	G	0.0811
chr8	74963386	C	A	0.0290
chr8	75072646	G	A	0.0301
chr8	75177112	A	C	-0.0287
chr8	75298440	A	G	0.0396
chr8	75318708	A	G	0.0778
chr8	75365663	C	T	0.0273
chr8	75387118	C	T	-0.0489
chr8	75474793	A	G	0.0322
chr8	75505962	C	T	0.0522
chr8	75531228	G	A	-0.0435
chr8	75552152	A	G	0.1047
chr8	75554697	C	T	0.1381
chr8	75616471	T	G	0.0309
chr8	75653577	G	A	-0.0248
chr8	76310609	C	A	-0.0248
chr8	76371706	T	C	-0.0238
chr8	80443628	C	T	0.0404
chr8	80608002	T	C	-0.0326
chr8	80641622	C	T	-0.0603
chr8	80887958	C	T	-0.0309
chr8	80929293	G	A	-0.0287
chr8	86895882	A	G	0.0571
chr8	86929099	G	A	0.0237
chr8	94909799	C	T	-0.0255
chr8	100240452	T	C	0.0290
chr8	101406923	C	T	0.0309
chr8	101414117	A	C	-0.0294
chr8	101465514	G	A	-0.0564
chr8	101470872	T	C	0.0611
chr8	101478152	C	T	-0.0336
chr8	101488201	C	A	0.1305
chr8	101493865	C	T	-0.0264
chr8	102663182	C	T	-0.0811
chr8	103091823	C	A	0.0542
chr8	104354200	C	T	0.1048
chr8	105345508	T	C	0.0371
chr8	105365713	G	T	-0.0446
chr8	105456863	C	T	-0.1416
chr8	106080385	A	G	0.0273
chr8	112718517	A	G	-0.0295
chr8	115521888	A	C	-0.1350
chr8	115655907	C	T	-0.1526
chr8	115662836	C	T	-0.0458
chr8	115667320	A	G	-0.0327
chr8	115930542	T	C	0.0395
chr8	116116729	T	C	0.0246
chr8	116134944	A	G	0.0436
chr8	116165896	G	A	0.0523
chr8	116197325	A	G	-0.0437
chr8	117178381	G	A	0.0344
chr8	117869627	T	C	-0.0319
chr8	117964872	G	A	0.0268
chr8	118341181	T	G	0.0743
chr8	119580965	G	A	0.1108
chr8	119849946	A	G	0.0387
chr8	120102785	T	G	-0.0365
chr8	122540501	A	G	-0.0235
chr8	123456251	G	A	-0.0597
chr8	123505457	A	G	0.0317
chr8	123527470	C	T	0.0539
chr8	123559120	G	A	-0.0298
chr8	123559341	G	A	0.0349
chr8	123575712	A	G	0.0362
chr8	123597926	G	A	0.0626
chr8	123670970	G	A	-0.0591
chr8	123683937	T	C	-0.0281
chr8	123687039	C	A	0.0366
chr8	123698970	T	C	0.0314
chr8	123726378	C	T	0.0445
chr8	123737988	C	T	0.0483
chr8	124592708	G	T	-0.0364
chr8	127042166	T	G	-0.0243
chr8	127196209	G	A	-0.0245
chr8	127263447	G	T	0.0361
chr8	127268563	C	T	-0.0492
chr8	127275702	A	G	0.0389
chr8	127297720	A	G	-0.0294
chr8	127342067	G	A	-0.0638
chr8	127359926	A	G	0.1055
chr8	127374310	A	G	-0.0648
chr8	127381973	A	G	-0.0366
chr8	127382068	C	T	0.0594
chr8	127389527	C	T	-0.0367
chr8	127401538	G	T	-0.0550
chr8	127416550	G	A	0.0308
chr8	127419929	A	G	0.0754
chr8	127438555	A	G	-0.0229
chr8	127677080	T	C	-0.0339
chr8	127951976	C	T	0.0299
chr8	128011837	G	A	-0.0282
chr8	128098535	G	A	-0.0220
chr8	128128916	T	C	-0.0292
chr8	128138422	A	C	0.0357
chr8	128192016	T	C	0.0572
chr8	128203678	C	T	-0.0250
chr8	128231840	T	C	0.0331
chr8	128324207	A	G	0.0299
chr8	130960254	C	A	-0.0359
chr8	130991174	G	T	0.1212
chr8	133207820	G	A	0.0429
chr8	133456740	T	G	0.0617
chr8	134549014	C	T	0.0404
chr8	138224602	C	T	0.0369
chr8	139574570	T	C	0.0381
chr8	140019322	G	A	0.0254
chr8	142594454	T	C	-0.0285
chr8	143633985	C	T	-0.0247
chr8	144079996	A	G	-0.1635
chr9	787082	A	C	0.0283
chr9	1044413	G	A	0.0463
chr9	1480864	G	T	-0.0249
chr9	1489875	G	A	-0.0242
chr9	1654030	A	G	-0.0270
chr9	4094321	G	A	0.0227
chr9	4098878	A	G	-0.0373
chr9	4289391	A	G	-0.0594
chr9	5956008	A	G	0.0356
chr9	6085078	T	G	0.0284
chr9	6232985	T	C	-0.0256
chr9	6261045	G	A	-0.0429
chr9	7153489	G	A	0.0274
chr9	13925347	G	A	-0.0226
chr9	16342067	A	G	0.0250
chr9	16841630	A	G	-0.0302
chr9	18781156	G	T	-0.0309
chr9	18830089	G	A	-0.0260
chr9	18916765	A	C	-0.0300
chr9	19457992	T	C	-0.0403
chr9	21862272	A	C	0.0272
chr9	21884426	A	C	0.0576
chr9	21946323	C	T	-0.0388
chr9	21955670	G	A	-0.0571
chr9	21984011	T	C	-0.0765
chr9	22003224	C	T	-0.0581
chr9	22010413	A	G	0.0490
chr9	22016964	T	C	-0.1194
chr9	22060834	G	A	0.0673
chr9	22063008	G	T	0.0681
chr9	22553768	G	A	-0.0260
chr9	22591197	A	C	0.0276
chr9	32455676	A	G	-0.0335
chr9	34542710	G	A	-0.0515
chr9	34998143	C	T	-0.0661
chr9	36936557	C	A	0.0249
chr9	37426155	A	G	-0.0252
chr9	38797188	A	G	0.0301
chr9	39047118	G	A	0.1724
chr9	39071580	T	C	0.0771
chr9	39154916	G	A	0.0786
chr9	69307112	C	T	-0.0846
chr9	70756554	C	T	0.0546
chr9	70865802	C	T	0.0239
chr9	70984034	G	A	-0.0230
chr9	72097378	T	C	-0.0315
chr9	72295264	C	A	0.0326
chr9	72377694	T	C	0.0271
chr9	75070580	T	C	0.0446
chr9	75138051	A	G	0.0243
chr9	78044905	C	T	-0.0248
chr9	78242415	G	A	-0.1032
chr9	84960525	G	A	0.0372
chr9	85146992	C	T	0.0230
chr9	85664713	T	C	0.0808
chr9	85670259	A	G	0.0231
chr9	91270840	C	T	0.0325
chr9	95008323	C	A	-0.1381
chr9	95316445	G	A	-0.1278
chr9	95566537	A	G	0.0304
chr9	95710501	T	C	0.0404
chr9	95989458	T	C	0.0964
chr9	103898886	A	C	0.0332
chr9	104094411	T	C	0.0325
chr9	107448081	A	G	-0.0557
chr9	107478885	C	T	0.0428
chr9	107513088	T	C	0.0970
chr9	107527763	C	A	0.0331
chr9	107535161	A	G	0.0644
chr9	107541552	T	C	0.0601
chr9	107563634	G	A	-0.0337
chr9	107706900	C	T	-0.0338
chr9	107715126	T	G	-0.0262
chr9	107984250	A	G	0.0333
chr9	108002318	C	T	0.0448
chr9	108003078	G	A	-0.0353
chr9	108074792	A	G	0.1094
chr9	108087244	G	T	0.0845
chr9	108123199	C	T	0.0992
chr9	108124768	C	A	0.0519
chr9	108143383	G	A	0.0288
chr9	108192645	G	T	0.0461
chr9	108197308	A	G	0.0233
chr9	108242458	G	A	0.0519
chr9	108312177	A	C	0.0283
chr9	108377853	C	A	0.0287
chr9	108566730	A	G	0.0315
chr9	108956045	T	C	-0.0411
chr9	112890556	G	A	-0.0264
chr9	115095208	A	G	-0.0438
chr9	115657871	G	A	-0.0232
chr9	116331478	G	A	0.0526
chr9	116391429	C	T	0.0595
chr9	116476088	G	A	0.0332
chr9	116551207	A	G	-0.0490
chr9	116617323	G	A	-0.0424
chr9	116716981	G	A	-0.0835
chr9	116860431	C	T	-0.0257
chr9	117045438	G	A	0.0508
chr9	120470246	T	G	0.1395
chr9	120558207	C	T	-0.0756
chr9	120926826	C	A	-0.1851
chr9	120953218	C	T	-0.0235
chr9	121151387	C	T	-0.0275
chr9	121575238	C	T	0.0301
chr9	121577269	C	T	-0.0767
chr9	123702186	T	C	-0.0377
chr9	123755998	T	C	0.0308
chr9	123960714	T	C	-0.0416
chr9	124075153	G	A	0.0521
chr9	126490398	G	A	-0.0261
chr9	126584403	T	C	-0.0288
chr9	126611237	C	T	0.0937
chr9	126634155	G	A	-0.0358
chr9	126646783	C	A	-0.0778
chr9	126648573	G	A	0.0551
chr9	126652045	C	T	0.0252
chr9	126667475	C	T	-0.0456
chr9	126686235	A	G	-0.0339
chr9	127038742	T	C	-0.0354
chr9	127402714	C	T	-0.0310
chr9	127732737	G	A	0.2125
chr9	128439569	A	G	-0.0271
chr9	129171959	A	G	-0.1098
chr9	129544644	C	A	-0.0316
chr9	129630760	G	A	0.0714
chr9	130307462	C	A	0.0740
chr9	131526823	C	T	-0.0331
chr9	133121752	G	A	-0.1490
chr9	133166480	C	T	-0.0233
chr9	133230316	A	G	0.0314
chr9	133273983	A	G	-0.0431
chr9	133324174	C	T	0.0497
chr9	133425943	T	C	-0.0243
chr9	133471682	C	T	-0.0658
chr9	133485028	T	C	-0.0299
chr9	135073311	A	G	-0.0342
chr9	135655732	C	T	0.0557
chr10	5291080	C	T	-0.0325
chr10	5297367	A	G	-0.0669
chr10	5359345	T	C	0.0234
chr10	5685239	C	T	-0.0247
chr10	5752689	A	G	0.0377
chr10	5829530	T	G	-0.0301
chr10	5847646	T	C	-0.0292
chr10	5900748	G	A	-0.0402
chr10	7580143	C	T	0.0422
chr10	7585379	C	T	0.0555
chr10	8938545	T	G	-0.0221
chr10	9044393	C	A	-0.0306
chr10	9120023	A	G	0.0658
chr10	12899645	G	T	0.1278
chr10	13865236	T	C	0.0332
chr10	13870382	G	A	-0.0247
chr10	13905651	T	C	-0.0325
chr10	16481376	A	G	-0.0283
chr10	19282118	G	A	-0.0285
chr10	21351147	C	T	0.0656
chr10	21358641	T	C	0.0278
chr10	21479997	T	G	0.0453
chr10	21480287	T	C	0.0481
chr10	21497681	C	T	0.1784
chr10	21544227	A	G	-0.0396
chr10	21744013	A	G	-0.0618
chr10	21757595	A	C	0.1182
chr10	21813054	T	C	-0.0675
chr10	21823788	T	C	0.2209
chr10	21998793	T	C	-0.0389
chr10	22034717	T	C	-0.0260
chr10	22159156	C	T	0.0409
chr10	22383039	T	C	0.1943
chr10	22426863	A	G	0.0415
chr10	22429557	G	T	0.0669
chr10	22509884	G	A	0.0249
chr10	22520326	C	A	0.0417
chr10	22573558	C	A	0.0349
chr10	22574496	A	G	0.0924
chr10	22696139	G	A	-0.0368
chr10	22816067	A	C	-0.0710
chr10	23044951	T	C	0.1019
chr10	23047128	T	C	0.0676
chr10	26398473	C	T	0.0265
chr10	26936130	A	G	0.0414
chr10	27190141	C	T	-0.0359
chr10	27380227	C	A	0.0258
chr10	27611751	C	T	0.0255
chr10	27831068	G	A	-0.0672
chr10	31056033	C	T	-0.0233
chr10	32024592	A	G	0.0262
chr10	32047034	G	A	-0.0256
chr10	33195760	C	A	0.0417
chr10	37101682	C	A	-0.0289
chr10	37246482	A	G	-0.0345
chr10	37441726	A	G	0.0304
chr10	37839840	C	T	0.0472
chr10	37852171	T	C	0.0282
chr10	38112733	T	G	0.0522
chr10	38177293	A	G	0.0480
chr10	38219570	T	C	-0.0258
chr10	38523693	T	G	-0.0298
chr10	38529213	T	G	-0.0324
chr10	38830403	G	A	0.0310
chr10	42536915	G	A	0.0289
chr10	43053217	C	T	-0.0245
chr10	46340264	A	G	0.0958
chr10	47523380	T	C	-0.1150
chr10	48301600	C	T	0.0270
chr10	48410309	T	G	0.0416
chr10	48507946	T	G	0.0299
chr10	49045202	T	C	-0.1002
chr10	51901076	T	C	-0.0312
chr10	51918266	C	A	-0.0341
chr10	51932481	G	A	0.1023
chr10	51933150	A	G	-0.0281
chr10	54949464	T	C	0.0339
chr10	58915525	G	T	0.0248
chr10	59634379	G	A	0.0277
chr10	59882025	G	A	-0.0497
chr10	61446603	G	A	-0.0281
chr10	61844704	T	C	-0.0329
chr10	62134526	T	C	-0.0246
chr10	62201406	A	C	-0.1034
chr10	62445884	C	T	-0.0395
chr10	62459335	T	C	0.1162
chr10	62465371	G	A	-0.0476
chr10	62465689	A	C	0.0697
chr10	62478790	G	A	0.0737
chr10	62495224	G	A	-0.0966
chr10	62498069	T	C	0.0637
chr10	62501439	A	C	-0.0421
chr10	62504142	T	C	-0.1514
chr10	62517045	G	T	0.0417
chr10	62523302	A	G	0.0963
chr10	62531549	T	C	-0.0433
chr10	62534001	T	C	-0.0868
chr10	62540131	A	G	-0.1317
chr10	62544156	C	A	-0.0303
chr10	62544301	A	C	0.0398
chr10	62581043	T	C	0.0290
chr10	62602007	G	T	-0.1272
chr10	62619359	C	T	-0.0822
chr10	62628174	T	C	0.0483
chr10	62792847	G	A	0.0276
chr10	62803172	C	A	-0.1342
chr10	62822722	T	C	-0.0780
chr10	62912004	G	A	-0.0338
chr10	63057495	T	C	0.0307
chr10	63068220	G	A	-0.0276
chr10	63160828	G	A	-0.0342
chr10	63386943	A	C	0.1316
chr10	63431885	G	T	-0.0250
chr10	66621203	A	G	-0.0858
chr10	67075444	G	A	-0.0634
chr10	67792922	G	A	0.0257
chr10	69319181	A	G	-0.0849
chr10	69392335	T	C	0.0246
chr10	69449093	G	A	0.0317
chr10	69760992	T	G	-0.0329
chr10	71640784	C	T	-0.0634
chr10	72544328	C	T	0.2816
chr10	73203444	A	G	-0.0698
chr10	73371787	C	T	-0.0269
chr10	73443290	A	C	-0.1094
chr10	73635018	A	G	-0.0458
chr10	73778624	C	T	-0.1109
chr10	78611664	C	T	0.0233
chr10	79059375	A	G	-0.0326
chr10	79061341	C	T	-0.0344
chr10	79087393	C	T	-0.0565
chr10	79092621	A	G	-0.0793
chr10	79095893	G	A	0.0675
chr10	79109714	A	G	0.0455
chr10	79113758	T	C	0.0348
chr10	79122832	A	G	0.0410
chr10	79126969	A	G	0.0767
chr10	79257484	A	C	-0.0267
chr10	87783043	C	T	-0.1334
chr10	89757069	T	C	0.0278
chr10	90800151	G	T	-0.0227
chr10	90982965	C	T	-0.0235
chr10	91991832	T	C	-0.0284
chr10	92051115	A	G	0.0269
chr10	92172529	A	G	-0.0429
chr10	93519072	A	G	-0.0376
chr10	93965625	T	C	0.0269
chr10	95556283	C	T	0.0223
chr10	96776795	C	A	-0.0409
chr10	101684421	T	C	0.0333
chr10	101714400	C	T	0.0278
chr10	101966771	T	C	-0.0315
chr10	102125800	T	C	-0.0291
chr10	102146022	A	G	-0.0294
chr10	102437570	A	G	0.0352
chr10	102594752	C	T	-0.0519
chr10	104190432	T	C	0.0615
chr10	104612026	A	G	0.0326
chr10	109601025	A	G	0.0245
chr10	110438089	C	T	0.0269
chr10	110784586	C	T	0.0279
chr10	110971413	G	T	-0.1010
chr10	111125784	T	G	0.0845
chr10	112961478	A	G	0.0253
chr10	112962862	G	A	0.0298
chr10	112980858	C	T	0.0383
chr10	113017911	C	T	0.0465
chr10	113033813	T	C	0.0814
chr10	113127459	A	G	0.0357
chr10	113217610	A	G	0.0315
chr10	113328893	G	A	0.0364
chr10	113368732	T	C	-0.0576
chr10	113447479	A	G	-0.0276
chr10	113678707	G	A	-0.0302
chr10	113706166	G	T	0.0291
chr10	113875681	G	T	-0.0735
chr10	117502579	G	A	-0.0230
chr10	119062521	T	G	-0.0239
chr10	119437158	T	C	-0.0271
chr10	119534523	G	A	0.0260
chr10	119547810	A	G	-0.0425
chr10	119568983	G	A	0.0332
chr10	119646202	G	A	0.0269
chr10	119765397	G	A	0.0485
chr10	120192687	C	T	0.0217
chr10	120471256	A	G	-0.0935
chr10	120996761	C	A	-0.0243
chr10	121042949	A	C	0.0399
chr10	121078345	T	C	-0.0310
chr10	121335695	G	A	-0.0466
chr10	121376989	T	C	-0.0282
chr10	121388790	G	A	0.0226
chr10	121390175	C	T	0.0479
chr10	121397185	A	G	0.0525
chr10	121460113	A	C	-0.0294
chr10	121470112	T	G	-0.0371
chr10	121470420	C	T	0.0255
chr10	121470902	G	A	0.2530
chr10	121476051	G	T	0.0494
chr10	121490378	G	A	-0.0452
chr10	121490764	C	T	0.0966
chr10	121495542	C	T	-0.1016
chr10	121516577	G	A	-0.0580
chr10	121517993	G	A	0.1249
chr10	121519400	G	T	0.0652
chr10	121525809	G	A	0.1035
chr10	121532069	G	A	-0.0784
chr10	121534067	C	T	0.1118
chr10	121535178	C	T	-0.0898
chr10	121536644	G	A	0.0858
chr10	121553500	A	C	-0.0654
chr10	121562287	T	G	-0.1292
chr10	121567132	A	G	0.0850
chr10	121569015	C	T	0.0806
chr10	121573662	G	A	-0.1902
chr10	121575789	G	T	-0.2450
chr10	121577821	A	G	-0.2376
chr10	121578300	A	G	-0.0962
chr10	121581310	G	A	-0.1447
chr10	121583193	G	A	0.1612
chr10	121587639	A	G	0.1641
chr10	121589916	G	A	-0.1854
chr10	121592616	C	T	0.1611
chr10	121592889	T	C	0.1536
chr10	121594489	G	A	0.1742
chr10	121596749	C	T	-0.0963
chr10	121598047	C	T	-0.1693
chr10	121603026	G	A	-0.1453
chr10	121604074	A	G	0.1236
chr10	121609139	G	T	0.1218
chr10	121612410	G	A	0.1560
chr10	121616049	C	A	-0.1343
chr10	121628725	C	T	-0.0690
chr10	121633010	A	G	-0.0329
chr10	121635623	T	C	0.0853
chr10	121640333	T	C	0.0424
chr10	121663004	C	T	0.1276
chr10	121677436	T	C	-0.1160
chr10	121711170	G	A	-0.0337
chr10	121725447	G	A	-0.0326
chr10	121726237	T	C	0.1115
chr10	121727209	C	T	-0.1143
chr10	121733747	A	G	0.0571
chr10	121733759	C	T	0.0883
chr10	121738707	G	A	0.0991
chr10	121741525	G	A	-0.1156
chr10	121752387	C	T	-0.0413
chr10	121752388	G	A	-0.0263
chr10	121791084	G	A	0.0291
chr10	121792720	T	G	-0.0426
chr10	121795069	G	A	0.0936
chr10	121806166	G	A	0.2022
chr10	121825567	T	C	0.0396
chr10	121904429	C	T	-0.0396
chr10	121980034	A	G	0.1441
chr10	121991435	A	G	0.1168
chr10	122024343	T	G	0.0269
chr10	122034360	C	T	0.0491
chr10	122041907	A	C	0.0419
chr10	122044128	G	A	0.0778
chr10	122046130	A	G	-0.0281
chr10	122055856	A	G	0.0316
chr10	122070326	A	G	-0.0296
chr10	122085155	C	T	-0.1665
chr10	122132413	T	G	-0.0247
chr10	124562674	G	A	-0.1275
chr10	124668783	T	C	-0.0222
chr10	124760859	G	A	0.0270
chr10	127450216	A	C	0.0420
chr10	127551484	T	G	0.0344
chr10	129837600	T	C	0.0781
chr10	130192580	T	C	0.0321
chr10	132011155	C	T	-0.0281
chr11	103253	T	C	-0.0288
chr11	308759	G	A	0.0588
chr11	321371	T	C	-0.0338
chr11	351877	A	G	-0.0305
chr11	367139	G	T	-0.0572
chr11	418735	G	A	0.0818
chr11	436154	A	G	-0.0357
chr11	541462	C	T	-0.0726
chr11	544528	G	T	-0.0579
chr11	545087	T	C	0.0248
chr11	702250	T	C	-0.0230
chr11	719400	C	T	0.0425
chr11	801092	G	A	-0.0495
chr11	803017	A	G	0.0439
chr11	830670	G	T	0.0276
chr11	1041967	C	A	-0.0307
chr11	1093142	G	A	0.0799
chr11	1226228	C	T	-0.0415
chr11	1846018	C	T	-0.1352
chr11	1850583	G	A	-0.0650
chr11	1870723	G	A	0.0469
chr11	1875547	T	C	0.0744
chr11	1877434	T	C	-0.0817
chr11	1881541	T	C	0.0914
chr11	1909891	G	A	-0.0587
chr11	1911659	G	A	0.0818
chr11	1916751	C	T	0.0495
chr11	1926956	T	C	0.0616
chr11	1927266	C	A	-0.1425
chr11	1929358	A	G	-0.0373
chr11	1954561	C	T	-0.0346
chr11	1995678	G	A	-0.0598
chr11	2154812	G	A	0.0242
chr11	2156199	G	A	0.0496
chr11	2369831	A	G	0.0689
chr11	2402326	C	T	0.0664
chr11	2660402	A	C	0.0375
chr11	2793627	A	G	0.0739
chr11	2844051	C	T	-0.1404
chr11	4107890	C	T	-0.0242
chr11	4646463	C	A	-0.0225
chr11	4722926	T	C	-0.0350
chr11	4752469	C	T	-0.0693
chr11	5136937	T	C	-0.0664
chr11	5328651	G	T	0.0295
chr11	6697504	A	G	0.0245
chr11	9704822	T	C	-0.0257
chr11	9892173	C	T	0.1111
chr11	9916290	T	C	0.0303
chr11	10231024	T	G	-0.0296
chr11	10299114	G	A	0.0322
chr11	10498824	A	G	0.0638
chr11	12110253	T	G	0.0283
chr11	12328811	G	A	0.1622
chr11	13931038	A	G	-0.0271
chr11	15431096	A	G	0.0298
chr11	15658020	A	C	-0.0727
chr11	17700754	C	A	-0.0437
chr11	18413169	C	T	0.0346
chr11	18642694	T	G	0.0331
chr11	19597994	G	A	-0.2389
chr11	25523618	A	G	0.0294
chr11	27064710	G	A	0.0262
chr11	27258545	G	A	0.0224
chr11	33763511	A	C	0.1095
chr11	35209058	G	A	-0.0255
chr11	35371054	A	G	-0.0279
chr11	44342050	C	T	-0.0269
chr11	44343080	A	G	-0.0464
chr11	44347927	G	A	0.0318
chr11	44371723	A	G	0.0244
chr11	46319708	G	A	-0.0357
chr11	46667632	A	G	-0.1396
chr11	47325389	G	A	-0.0301
chr11	47959016	T	G	0.0283
chr11	49021997	G	A	0.0289
chr11	49391784	C	T	-0.0246
chr11	49780155	T	C	0.0406
chr11	50510521	A	G	0.0394
chr11	50796155	G	A	-0.0411
chr11	54950207	G	A	-0.0404
chr11	55261073	A	G	-0.0403
chr11	55693312	C	A	-0.0388
chr11	56034438	A	G	-0.0369
chr11	57683618	T	C	0.0222
chr11	62126500	C	T	0.0350
chr11	62190550	C	T	-0.0296
chr11	62415966	A	G	0.0398
chr11	62889170	A	G	-0.0428
chr11	63025907	G	A	0.1050
chr11	64272117	G	A	0.0653
chr11	64854101	G	A	-0.0270
chr11	65019885	A	G	0.0533
chr11	65385736	G	A	-0.0978
chr11	65387194	C	T	-0.2419
chr11	65584591	C	T	0.0306
chr11	65706619	T	C	-0.0483
chr11	65786021	C	A	0.0535
chr11	65787126	G	A	0.0727
chr11	65797315	G	A	-0.0291
chr11	65815595	G	T	-0.0434
chr11	65856268	A	G	0.0365
chr11	65986499	G	A	-0.0374
chr11	66070128	C	T	-0.0252
chr11	66291633	G	A	0.0789
chr11	66293075	G	A	-0.0279
chr11	66301747	A	G	-0.0339
chr11	66324772	G	A	-0.0409
chr11	66570403	C	A	0.0309
chr11	66641938	G	A	-0.0323
chr11	66858763	T	C	0.0315
chr11	67058088	T	C	-0.0456
chr11	67351956	G	A	-0.0611
chr11	68105079	C	T	0.1664
chr11	69029009	A	G	-0.0529
chr11	69108692	G	A	0.0246
chr11	69149829	G	A	0.0893
chr11	69205057	A	G	0.0301
chr11	69308634	C	T	0.2168
chr11	69311445	T	C	0.0467
chr11	69312277	G	A	0.0747
chr11	69348673	A	G	-0.0286
chr11	69358278	G	A	-0.0342
chr11	69413599	C	A	0.0485
chr11	69414366	C	T	-0.0491
chr11	69422825	A	G	0.2174
chr11	69431044	A	C	0.0531
chr11	69449096	C	T	-0.0426
chr11	69454315	A	C	-0.0402
chr11	69462338	G	A	-0.0523
chr11	69491827	T	G	0.0591
chr11	69492939	G	A	-0.0746
chr11	69515016	C	A	0.0628
chr11	69522445	T	C	-0.0350
chr11	69570083	T	C	0.0592
chr11	69588157	C	T	-0.0299
chr11	69633605	T	C	-0.0310
chr11	69646918	C	T	0.2629
chr11	69651347	C	A	0.0343
chr11	69656978	C	T	0.1980
chr11	69659600	G	A	0.2135
chr11	69660249	G	A	0.1631
chr11	69696524	A	G	0.3165
chr11	69697346	T	C	-0.0789
chr11	69716459	C	T	0.0789
chr11	69719963	G	A	0.0915
chr11	69815297	A	G	-0.0597
chr11	69876199	T	C	0.0305
chr11	73775534	C	T	0.0421
chr11	78997181	G	T	0.0395
chr11	79005893	C	T	-0.0312
chr11	81301148	G	T	0.0391
chr11	86552071	A	G	0.0247
chr11	87326253	T	C	-0.0316
chr11	89748279	G	A	-0.0437
chr11	93793367	T	C	-0.1248
chr11	95717711	C	T	-0.0262
chr11	95803560	T	C	-0.0229
chr11	96150853	G	A	-0.0248
chr11	97532126	T	C	-0.0308
chr11	100351434	T	C	-0.0420
chr11	100857766	C	T	0.0929
chr11	101015238	A	G	0.0315
chr11	103815415	T	C	0.0241
chr11	105941593	T	C	-0.0947
chr11	106549379	T	C	-0.0334
chr11	110628533	C	A	0.0971
chr11	111334405	G	A	-0.0855
chr11	111545097	G	A	-0.0286
chr11	111765903	T	G	-0.0344
chr11	111835759	G	T	0.1401
chr11	112037888	A	G	-0.0440
chr11	113655247	G	A	0.0289
chr11	113936459	G	A	-0.0330
chr11	114015068	G	T	0.0241
chr11	114562916	G	A	0.0295
chr11	115171558	C	T	-0.1324
chr11	115572636	A	G	0.0231
chr11	116099699	A	G	-0.0299
chr11	116389990	G	A	0.0746
chr11	116728289	T	C	-0.1171
chr11	116851835	G	T	-0.0308
chr11	116855993	C	T	0.0587
chr11	117214494	A	C	0.0613
chr11	118052862	A	G	-0.0769
chr11	119632865	G	A	-0.0245
chr11	120334865	A	G	0.0265
chr11	123095918	A	G	-0.0314
chr11	123172442	A	G	-0.0251
chr11	124032824	T	C	-0.0426
chr11	125704357	A	C	-0.0304
chr11	127824789	G	A	0.0361
chr11	127848474	C	T	0.0276
chr11	128376062	G	A	0.0474
chr11	129074589	G	T	-0.1172
chr11	129360950	C	T	0.0508
chr11	129455253	G	A	-0.1527
chr11	129522374	G	A	-0.0283
chr11	129583253	G	A	0.0378
chr11	129591121	A	G	0.0483
chr11	129621022	G	A	0.0415
chr11	130474816	T	C	0.0267
chr11	133818028	G	A	-0.0834
chr12	83054	G	A	0.0256
chr12	184460	A	G	0.0294
chr12	1440330	G	A	0.0375
chr12	2235794	A	G	0.0269
chr12	5415216	G	A	0.0841
chr12	5623205	C	T	-0.2561
chr12	6151408	A	G	0.0268
chr12	6191135	G	A	-0.0303
chr12	6222321	C	T	-0.0537
chr12	6618023	C	A	0.0498
chr12	6845648	C	T	0.3566
chr12	6860824	T	C	0.3371
chr12	7208691	G	A	-0.0901
chr12	7773453	C	A	-0.0850
chr12	7811588	A	G	0.1785
chr12	12310509	C	A	-0.1057
chr12	13029478	C	A	-0.0507
chr12	13117990	T	C	-0.0279
chr12	13194811	G	A	0.0277
chr12	13209085	C	T	-0.0266
chr12	14192005	C	T	-0.0388
chr12	14201849	G	A	-0.0332
chr12	14255807	G	A	-0.0236
chr12	14372478	A	G	0.1009
chr12	14550690	C	T	-0.0633
chr12	14707354	T	G	-0.0290
chr12	14813709	C	T	-0.0462
chr12	14983022	A	C	0.1114
chr12	15166788	T	C	0.0296
chr12	15388982	A	C	-0.0270
chr12	16341109	C	T	-0.0261
chr12	18377893	G	A	-0.1152
chr12	18604233	A	C	0.1069
chr12	26251351	G	A	0.0228
chr12	27821931	T	C	-0.1268
chr12	27822050	G	T	0.0649
chr12	27823190	T	C	-0.0352
chr12	27826694	G	A	0.0297
chr12	27843407	T	C	-0.0324
chr12	27876066	G	A	-0.0398
chr12	27929234	T	C	-0.0293
chr12	27957511	C	T	-0.0325
chr12	27966628	C	T	0.0324
chr12	27974962	G	T	0.0914
chr12	27975142	C	T	0.0296
chr12	27979579	A	G	-0.0654
chr12	28020156	T	C	-0.0494
chr12	28021884	C	T	-0.1204
chr12	28037386	T	G	-0.0547
chr12	28069687	G	A	-0.0395
chr12	28081090	A	G	-0.0330
chr12	28164675	A	C	-0.0412
chr12	28201019	C	T	-0.0610
chr12	28426391	A	G	-0.1403
chr12	28453495	A	G	-0.0530
chr12	28460813	A	G	0.0928
chr12	28541773	T	C	0.1110
chr12	28565242	C	T	0.1048
chr12	28588810	A	C	0.0380
chr12	28631352	T	C	-0.0364
chr12	28827761	G	A	-0.0555
chr12	28987327	G	A	0.0713
chr12	29076923	G	A	-0.0394
chr12	29130564	G	T	-0.0253
chr12	29232294	C	A	-0.1342
chr12	29336071	A	G	-0.0725
chr12	29629274	T	C	-0.0580
chr12	30031145	C	T	-0.0258
chr12	30698722	T	G	-0.0444
chr12	31795958	T	C	0.0275
chr12	32276067	T	C	0.0223
chr12	49796045	G	T	-0.2295
chr12	54111872	C	T	-0.0243
chr12	56470794	T	C	-0.1284
chr12	56752285	T	G	-0.0435
chr12	56808324	T	G	-0.0892
chr12	57027217	C	T	-0.0528
chr12	57175695	C	T	-0.0468
chr12	57454856	G	A	0.0291
chr12	57509300	T	G	-0.0355
chr12	57524302	C	A	-0.0845
chr12	57815098	G	A	0.1054
chr12	62543479	A	G	0.0238
chr12	63777728	C	A	-0.0734
chr12	64034983	T	G	0.0308
chr12	66574822	G	A	-0.1182
chr12	66792359	C	T	-0.1104
chr12	68074037	G	A	0.0260
chr12	68160681	A	G	-0.0652
chr12	68730461	C	T	-0.0358
chr12	68863662	C	A	0.0233
chr12	69429711	T	G	0.0314
chr12	69432249	A	G	0.0228
chr12	69614938	G	T	0.1321
chr12	69663287	T	G	0.0259
chr12	70412757	C	A	0.0321
chr12	70745260	T	C	0.0363
chr12	75477208	C	T	0.1315
chr12	82173533	T	C	-0.0244
chr12	82669664	G	A	0.0551
chr12	84302172	G	T	0.0261
chr12	84600963	C	T	-0.0307
chr12	84615658	T	C	-0.0387
chr12	84704573	T	C	0.0252
chr12	85176362	A	C	0.0275
chr12	92101853	T	C	0.0264
chr12	93654692	A	G	0.1413
chr12	94124082	A	G	0.0421
chr12	94267677	A	G	0.0263
chr12	94272032	T	C	-0.0303
chr12	95013741	C	T	-0.0946
chr12	95633983	A	G	-0.0898
chr12	95634749	A	G	-0.0661
chr12	95647096	G	A	-0.0705
chr12	95647751	C	T	-0.0771
chr12	95652949	T	C	-0.0290
chr12	95672316	C	A	-0.0416
chr12	95676754	T	C	-0.1926
chr12	95727836	G	A	0.0524
chr12	95748088	A	G	-0.0438
chr12	95793386	C	A	-0.0228
chr12	97040442	A	C	0.0262
chr12	97212607	C	T	-0.0680
chr12	100391494	G	A	0.1672
chr12	102651741	T	C	0.0815
chr12	102703292	A	G	0.0459
chr12	105626120	A	G	0.0361
chr12	105627714	G	A	0.0254
chr12	105929911	G	A	-0.0267
chr12	109467915	G	A	-0.0322
chr12	109748341	T	C	0.0244
chr12	110850318	T	C	0.0256
chr12	110888851	T	C	0.0311
chr12	111148622	A	G	0.0345
chr12	111162330	G	T	-0.0351
chr12	111446804	T	C	0.0314
chr12	111762346	T	C	0.0282
chr12	111890600	A	G	0.2220
chr12	112172910	G	A	-0.0299
chr12	112427888	C	T	0.2086
chr12	112445672	G	A	-0.0295
chr12	114620647	T	C	0.0259
chr12	114668963	A	G	0.0980
chr12	114670556	T	C	0.0432
chr12	114928377	T	C	-0.0260
chr12	115120770	A	C	0.0296
chr12	115146011	G	A	0.0293
chr12	115278714	C	T	-0.0244
chr12	115349156	G	A	-0.0241
chr12	115351224	G	T	0.0485
chr12	115372297	T	C	-0.0701
chr12	115397993	G	A	-0.0824
chr12	115400363	C	T	-0.0347
chr12	115400959	T	G	-0.0328
chr12	115552789	A	G	0.0303
chr12	115716849	G	A	0.0238
chr12	115764521	C	A	0.0240
chr12	115846051	A	G	-0.0572
chr12	115877054	C	T	-0.0249
chr12	115910058	A	G	-0.0334
chr12	116043861	A	G	-0.0428
chr12	116300842	A	G	0.0496
chr12	116406633	T	G	-0.0327
chr12	116825926	G	A	0.0791
chr12	119535571	T	C	0.0503
chr12	120004142	G	A	-0.1238
chr12	120243411	C	T	-0.0328
chr12	120289453	C	A	0.1530
chr12	120398490	A	G	0.0431
chr12	120550665	C	T	0.0634
chr12	120680301	G	A	0.0330
chr12	121288662	C	T	-0.0297
chr12	122185019	C	A	-0.0484
chr12	122669278	C	T	0.0324
chr12	122695679	C	T	0.0417
chr12	122945535	C	T	-0.0473
chr12	123284297	G	A	0.0809
chr12	124745745	G	T	-0.0439
chr12	125196402	T	C	-0.0251
chr12	125235967	T	C	-0.0234
chr12	128665847	A	G	0.1794
chr12	129260962	G	A	0.0240
chr12	129538218	A	G	-0.0665
chr12	130229408	T	C	0.0279
chr12	130609293	C	T	-0.1205
chr12	133238370	C	T	-0.0312
chr13	18865205	A	G	0.0398
chr13	20483967	C	T	0.1153
chr13	20549941	C	T	0.0589
chr13	21754492	T	C	-0.0335
chr13	22192495	G	A	0.0254
chr13	22723782	C	A	-0.0497
chr13	23706872	T	C	0.0338
chr13	23722311	C	A	-0.0296
chr13	24355549	C	T	0.0265
chr13	24397719	C	T	0.0366
chr13	24410403	C	T	-0.0270
chr13	27476513	G	T	0.0287
chr13	29346152	C	T	-0.1417
chr13	29491896	C	T	0.1675
chr13	29533251	T	C	-0.0245
chr13	29543880	T	C	0.0461
chr13	31971027	G	A	-0.0466
chr13	32175015	C	A	0.1246
chr13	32216941	A	C	-0.0678
chr13	32291647	C	T	0.0288
chr13	32394673	T	C	0.2722
chr13	36342983	T	C	-0.0433
chr13	37323438	G	A	-0.0354
chr13	37585496	A	G	-0.0447
chr13	38211552	T	C	0.1571
chr13	40059924	C	T	0.0278
chr13	40332206	C	T	-0.0260
chr13	41180534	G	A	-0.0499
chr13	41413917	C	A	-0.0308
chr13	42170835	C	T	0.2758
chr13	42927220	A	G	0.0367
chr13	42947091	C	T	-0.0250
chr13	46291157	A	G	-0.0339
chr13	46346069	C	T	-0.2366
chr13	50521772	G	A	-0.0305
chr13	59193979	A	G	0.0388
chr13	72593695	T	C	0.0243
chr13	72738999	G	A	0.0233
chr13	73037178	C	T	0.0283
chr13	73045829	C	T	-0.0463
chr13	73232845	T	C	0.0391
chr13	73238004	C	T	-0.0254
chr13	73383544	A	G	0.0443
chr13	73394939	T	C	-0.0273
chr13	73919201	C	T	-0.1319
chr13	75565499	T	C	-0.0312
chr13	75634803	C	A	0.0678
chr13	75845386	G	A	-0.0601
chr13	79817160	A	C	-0.0243
chr13	81601545	G	A	-0.0245
chr13	82502941	C	A	-0.0260
chr13	91730133	T	C	-0.0535
chr13	91903840	C	A	0.0282
chr13	92014427	T	C	0.2642
chr13	92178197	A	G	-0.1072
chr13	93455734	C	A	-0.0244
chr13	94900898	T	C	0.0482
chr13	98452765	C	T	0.0859
chr13	98502859	C	T	0.0276
chr13	98919717	G	A	0.0249
chr13	102904855	A	G	-0.0260
chr13	105470646	G	A	-0.0525
chr13	109999595	G	A	0.0230
chr13	110205476	C	T	0.0235
chr13	112366551	A	C	0.0860
chr13	113929183	T	C	-0.0556
chr14	22848616	A	G	0.0254
chr14	31549470	T	C	-0.0299
chr14	31890974	A	G	0.0231
chr14	31971720	A	G	0.0237
chr14	32127443	T	C	0.0602
chr14	32518552	A	G	-0.0296
chr14	33136741	A	G	0.0280
chr14	34876809	G	A	0.0246
chr14	34953605	C	T	-0.0332
chr14	35072940	G	A	-0.0304
chr14	36503021	G	T	-0.0409
chr14	36525193	T	C	-0.0251
chr14	36633213	A	G	-0.0864
chr14	36667340	C	A	-0.0724
chr14	36672785	G	T	-0.0417
chr14	36673764	C	A	0.0311
chr14	36675311	C	T	0.0306
chr14	36731132	C	T	0.0333
chr14	36743852	C	A	0.0250
chr14	36759299	C	T	0.0433
chr14	36808110	A	C	-0.0415
chr14	37442485	G	A	-0.0377
chr14	37729266	A	G	0.0240
chr14	37752472	A	C	-0.0501
chr14	38945726	C	T	-0.0332
chr14	38947694	C	T	-0.0297
chr14	50212230	C	T	0.1478
chr14	51819674	C	T	0.0301
chr14	56300690	C	T	-0.1423
chr14	56558380	T	C	-0.1186
chr14	58641960	T	C	-0.0280
chr14	61269463	A	G	0.2607
chr14	61730580	G	A	-0.0274
chr14	64775700	C	T	0.0810
chr14	66665545	A	G	0.1354
chr14	66802075	G	T	0.1111
chr14	67511925	T	C	-0.0337
chr14	67551996	C	T	0.0260
chr14	67604650	A	G	0.0370
chr14	67662860	G	A	0.0360
chr14	67699112	G	A	0.0915
chr14	67918496	A	C	-0.0374
chr14	67921262	C	T	0.0526
chr14	67922704	C	T	0.0328
chr14	68110631	C	T	0.1165
chr14	68171062	G	A	-0.0321
chr14	68293424	C	T	-0.0242
chr14	68397740	C	T	-0.0248
chr14	68433544	C	A	-0.0275
chr14	68482310	C	A	-0.0968
chr14	68500386	G	A	0.0455
chr14	68506368	C	T	0.0384
chr14	68513118	T	C	-0.0968
chr14	68513212	A	G	0.0374
chr14	68518221	A	G	-0.0763
chr14	68523091	T	C	0.0472
chr14	68557670	A	G	0.0414
chr14	68568708	G	A	-0.0600
chr14	68572264	G	A	0.0339
chr14	68575550	G	A	-0.0386
chr14	68588111	T	C	0.0250
chr14	68600012	A	G	-0.0452
chr14	68602510	A	C	-0.0322
chr14	68607255	C	T	0.0284
chr14	68646001	C	T	-0.0396
chr14	68666853	C	T	0.0301
chr14	68847342	G	A	0.0266
chr14	71142106	C	T	-0.0423
chr14	76320066	T	C	-0.0243
chr14	77005236	C	T	-0.1122
chr14	77051443	G	A	-0.0315
chr14	77062965	G	T	0.0304
chr14	77079305	T	C	-0.0281
chr14	77083787	T	G	0.0796
chr14	78228474	C	T	-0.0490
chr14	78642538	G	A	-0.0829
chr14	80961235	C	T	0.0271
chr14	81014478	A	G	-0.0397
chr14	81166943	G	A	0.0624
chr14	83796065	A	G	-0.0240
chr14	89429647	C	T	-0.0373
chr14	90562929	C	T	0.1218
chr14	90831356	T	C	0.0840
chr14	91254592	A	G	0.0454
chr14	91276580	C	T	0.0479
chr14	91293423	G	A	0.0544
chr14	91336773	C	T	0.0395
chr14	91374725	A	G	0.0463
chr14	91429526	T	C	-0.1044
chr14	91445698	A	C	-0.0507
chr14	91676335	G	A	0.0250
chr14	92416482	A	G	-0.0325
chr14	92540223	A	G	-0.0319
chr14	92548584	G	A	0.0261
chr14	92576139	T	C	0.0412
chr14	92646931	G	A	-0.1068
chr14	92651884	C	T	-0.0589
chr14	92796688	C	T	0.0258
chr14	95323457	T	C	0.0324
chr14	99012782	T	C	-0.0304
chr14	100471488	G	T	-0.1156
chr14	100749203	G	A	0.0440
chr14	100842045	T	C	-0.0322
chr14	101984431	G	A	0.0811
chr14	102200465	T	G	0.0385
chr14	102771884	G	A	-0.0312
chr14	103376796	G	A	0.0649
chr14	103705421	A	G	-0.0475
chr14	104527222	C	T	0.0257
chr14	104685468	T	G	0.0259
chr14	104747641	T	G	0.0353
chr14	104764047	C	T	0.0434
chr14	104879903	C	T	-0.0279
chr14	105152392	G	A	-0.0663
chr14	105174149	A	G	0.0235
chr14	106348266	G	A	0.2852
chr15	23373373	G	A	0.0670
chr15	24795617	A	G	-0.0227
chr15	24829620	T	C	-0.0313
chr15	25260458	C	A	0.0254
chr15	25742312	A	G	0.0255
chr15	27443893	T	C	0.1668
chr15	32149432	C	T	0.0282
chr15	36428199	C	T	0.0311
chr15	37133736	C	T	0.0255
chr15	37833428	G	T	-0.0265
chr15	40632380	A	G	0.0356
chr15	41989036	G	A	-0.1418
chr15	43242898	A	G	0.0274
chr15	43629805	C	T	-0.0284
chr15	43881557	A	C	-0.0297
chr15	44453534	T	C	-0.0913
chr15	47394393	C	T	0.0331
chr15	49457529	A	G	-0.0229
chr15	50296361	A	G	0.0231
chr15	50402109	A	G	-0.0329
chr15	50863028	C	T	-0.0272
chr15	50932290	T	C	-0.0684
chr15	51113642	G	A	-0.0220
chr15	51220978	T	C	0.1113
chr15	51346883	T	C	-0.0650
chr15	52092217	C	T	-0.0518
chr15	52289147	C	T	0.0541
chr15	52585203	T	C	0.0871
chr15	55333413	T	C	0.0326
chr15	55376971	A	G	0.3033
chr15	55775668	A	G	-0.0257
chr15	55896413	G	A	0.1160
chr15	57703740	T	G	-0.0485
chr15	58016519	A	G	0.1499
chr15	59149047	T	G	-0.0296
chr15	62516340	C	T	0.0307
chr15	62733643	A	G	-0.0554
chr15	62775050	G	A	0.0421
chr15	63364017	A	G	-0.1145
chr15	63459278	C	T	0.0234
chr15	63483306	C	T	0.0298
chr15	63524203	T	C	0.0293
chr15	63545292	A	G	0.0292
chr15	64129399	G	A	0.0336
chr15	66509870	T	G	0.0277
chr15	67165360	A	G	0.0672
chr15	67470421	G	A	0.1007
chr15	67751676	C	T	-0.0364
chr15	74300521	G	A	0.0286
chr15	74852757	T	C	0.0350
chr15	75187363	C	T	-0.0457
chr15	75207654	T	G	-0.0295
chr15	75374221	C	T	0.0305
chr15	75516399	A	C	-0.0380
chr15	75624624	G	A	0.0309
chr15	75646605	C	T	0.0270
chr15	85687593	T	C	0.0252
chr15	86223528	T	C	-0.0272
chr15	86294212	A	G	-0.0982
chr15	87826008	G	A	-0.0343
chr15	89464082	C	T	0.1081
chr15	90225727	A	C	-0.0269
chr15	90543197	C	T	-0.1395
chr15	90883330	G	A	-0.0309
chr15	90900688	C	A	0.0311
chr15	90957066	T	C	-0.0308
chr15	90965985	C	A	-0.0741
chr15	91027397	A	G	0.0269
chr15	94081140	A	C	0.0291
chr15	99995476	C	T	-0.0725
chr15	100047405	C	T	0.0284
chr15	100342604	T	C	0.0237
chr15	100345120	G	A	-0.0416
chr15	100351021	C	T	-0.0770
chr15	100366889	G	A	0.0521
chr15	100625130	C	T	-0.0611
chr16	1367407	T	C	-0.0386
chr16	2106849	A	G	0.0338
chr16	2494360	C	T	-0.0248
chr16	3942751	C	T	-0.0412
chr16	3945230	C	A	0.0266
chr16	3948469	T	G	0.0482
chr16	3965045	G	A	0.0358
chr16	3977748	A	G	0.0419
chr16	4018395	T	C	-0.0574
chr16	4057141	G	A	0.0366
chr16	4061524	G	A	-0.0346
chr16	4115256	C	A	-0.1261
chr16	4293615	C	T	0.0822
chr16	7843535	T	C	0.0333
chr16	8860701	G	T	-0.1675
chr16	10609831	A	C	-0.0688
chr16	10637697	A	G	0.0552
chr16	11121547	G	A	-0.0258
chr16	11346175	C	T	0.0259
chr16	11366415	T	C	0.0259
chr16	15839870	G	A	0.1477
chr16	16371155	T	C	-0.0825
chr16	19323499	C	T	-0.0476
chr16	20436893	A	G	0.0877
chr16	21122990	C	A	-0.1273
chr16	22932183	G	A	0.0913
chr16	23096810	C	T	0.0898
chr16	23148506	C	T	0.0255
chr16	28912589	T	C	-0.2003
chr16	29005044	A	C	-0.0818
chr16	31247514	T	C	-0.2406
chr16	50111339	G	A	0.0834
chr16	50592910	A	G	0.0566
chr16	51830169	C	T	0.1532
chr16	51942656	A	G	-0.0268
chr16	52376475	G	A	0.0363
chr16	52386368	C	A	0.0231
chr16	52441642	A	G	-0.0288
chr16	52448870	A	G	0.0907
chr16	52450472	G	A	0.2423
chr16	52477173	G	A	0.1550
chr16	52478544	C	T	0.0385
chr16	52486414	A	G	-0.1344
chr16	52500255	T	C	-0.0846
chr16	52501681	C	A	-0.0844
chr16	52508330	C	A	0.1696
chr16	52514240	A	G	-0.0819
chr16	52514867	C	T	0.1540
chr16	52515759	G	A	-0.0573
chr16	52520728	T	G	0.2616
chr16	52526530	C	T	-0.0659
chr16	52532308	A	G	0.1707
chr16	52539820	C	T	-0.0934
chr16	52540714	C	T	0.2508
chr16	52551015	T	G	0.1749
chr16	52557807	C	T	0.2237
chr16	52560926	G	T	-0.1038
chr16	52562272	G	A	-0.0686
chr16	52565276	C	T	0.2153
chr16	52566047	C	T	-0.0683
chr16	52566706	A	G	-0.0824
chr16	52567959	G	A	0.0758
chr16	52569948	C	T	0.1901
chr16	52617802	A	G	0.0941
chr16	52624874	C	A	-0.0255
chr16	52629063	T	C	0.0267
chr16	52664675	T	G	-0.0345
chr16	52757088	C	T	-0.0450
chr16	53769311	G	A	-0.0624
chr16	53800772	A	C	0.0379
chr16	53809936	G	A	-0.0644
chr16	53822032	T	C	-0.0760
chr16	53827227	C	T	-0.0432
chr16	53827680	G	A	-0.0470
chr16	53832533	C	T	-0.0534
chr16	54079213	T	C	-0.0276
chr16	54079736	T	C	-0.0348
chr16	54106752	A	C	0.0345
chr16	54557064	A	G	0.0297
chr16	54648152	G	A	0.0486
chr16	54657361	C	A	-0.0368
chr16	56290785	G	A	0.0227
chr16	56347285	G	T	-0.0240
chr16	56387075	A	G	-0.0349
chr16	56549604	T	G	-0.0256
chr16	56867153	A	G	0.0626
chr16	56871774	G	T	0.0718
chr16	56958508	G	A	-0.0760
chr16	57033535	G	A	-0.1217
chr16	57605542	A	G	-0.0641
chr16	67148096	A	G	0.0270
chr16	71354513	G	A	-0.1039
chr16	71444814	T	C	0.0375
chr16	71515004	G	A	-0.0222
chr16	71670762	T	C	-0.1128
chr16	71797019	T	C	-0.0270
chr16	71832099	T	C	0.0607
chr16	71848957	G	A	-0.0433
chr16	71922626	C	T	-0.0762
chr16	71977711	G	T	-0.1145
chr16	71980423	G	A	0.0293
chr16	72057749	A	G	-0.1033
chr16	72738377	C	T	-0.0957
chr16	73027630	G	A	-0.0338
chr16	75491883	T	C	0.0888
chr16	79190071	G	A	-0.0421
chr16	79270864	G	A	0.0292
chr16	79301336	G	T	-0.0363
chr16	80566325	C	A	0.0487
chr16	80601103	C	T	0.0240
chr16	80606895	C	T	0.0365
chr16	80607380	G	T	0.0634
chr16	80614399	A	G	0.0785
chr16	80805081	A	G	-0.0423
chr16	81479961	C	T	-0.2235
chr16	81772719	G	A	0.2551
chr16	81981235	C	A	-0.0812
chr16	81985715	A	G	-0.2182
chr16	82045486	G	A	-0.0265
chr16	84460709	C	T	-0.1318
chr16	85834746	A	G	0.0342
chr16	86846770	A	G	-0.0276
chr16	87010268	T	G	-0.0370
chr16	87022978	A	G	-0.0226
chr16	87051631	C	A	-0.0416
chr16	87064877	G	T	0.0234
chr16	87091193	G	A	-0.0297
chr16	88198518	A	C	-0.0311
chr16	88841898	G	A	-0.0685
chr16	88860636	A	G	-0.0253
chr16	89601887	G	A	-0.0312
chr16	89772133	C	T	0.0439
chr16	89831036	A	G	-0.0424
chr16	89886658	G	A	0.0308
chr17	1157232	T	C	0.2592
chr17	1895748	T	G	0.0272
chr17	2141495	G	A	0.0328
chr17	2195889	C	T	-0.0524
chr17	2574401	C	T	0.0302
chr17	2671527	G	A	0.0241
chr17	4793578	C	A	-0.0273
chr17	7241798	T	C	-0.0563
chr17	7247792	A	C	0.0243
chr17	7300302	G	A	0.0284
chr17	7325160	C	T	0.0250
chr17	7347552	C	T	-0.0374
chr17	7449553	A	G	0.0369
chr17	7581494	G	A	0.0576
chr17	7916865	G	T	0.0243
chr17	8044857	C	T	0.0256
chr17	8090325	C	T	-0.0317
chr17	8172848	A	G	0.0263
chr17	8264266	G	A	-0.4141
chr17	8317795	G	T	-0.1105
chr17	8709085	A	G	-0.0261
chr17	9893054	G	T	0.0895
chr17	11787132	G	A	-0.1251
chr17	11814082	G	T	0.0319
chr17	11873012	A	C	-0.0253
chr17	12009667	G	T	0.0308
chr17	16476973	T	C	-0.0279
chr17	16854123	C	T	-0.0392
chr17	17273252	A	G	0.1154
chr17	17496797	C	T	-0.0879
chr17	17981487	A	G	0.0271
chr17	18323958	T	C	0.0244
chr17	29318240	G	A	0.0407
chr17	29370601	G	A	0.0294
chr17	29866924	C	T	0.0992
chr17	30248140	A	C	-0.0505
chr17	30366147	G	A	-0.1156
chr17	30409598	C	T	0.0243
chr17	30560116	G	A	-0.0670
chr17	30746755	T	C	-0.0299
chr17	30834485	A	G	0.0342
chr17	30879405	G	T	-0.0931
chr17	30884649	G	A	-0.0439
chr17	30919117	T	G	0.0246
chr17	30973555	C	T	-0.0835
chr17	34298712	G	A	0.0355
chr17	38934850	A	C	-0.1551
chr17	39793671	A	G	-0.0371
chr17	39992780	G	A	-0.0232
chr17	40061046	A	G	-0.0434
chr17	41094871	T	C	0.0642
chr17	41116271	A	G	0.0316
chr17	41387322	C	A	0.0712
chr17	41764069	G	A	0.0564
chr17	42220721	C	A	0.0952
chr17	42383285	G	A	0.0322
chr17	42410160	G	A	-0.0592
chr17	42426015	T	C	0.1833
chr17	42534324	G	A	-0.0331
chr17	42537570	A	C	0.1029
chr17	42604864	C	T	0.0438
chr17	42664749	C	T	-0.0360
chr17	42684371	C	T	0.1740
chr17	42689192	T	C	0.0555
chr17	42808235	C	T	0.0386
chr17	42874506	A	G	0.0312
chr17	44992019	C	T	0.0459
chr17	45125011	T	C	0.0298
chr17	45218331	G	A	-0.1599
chr17	45496461	G	T	-0.0256
chr17	45578558	T	C	-0.0329
chr17	45942346	G	A	0.0292
chr17	45990481	G	T	0.0299
chr17	46005931	T	C	0.0394
chr17	46026981	G	A	-0.0737
chr17	46175102	G	A	-0.0605
chr17	46282948	A	G	-0.0588
chr17	46555687	C	A	0.0368
chr17	46682400	G	A	-0.0562
chr17	46799976	C	T	-0.1104
chr17	46813935	C	T	0.0234
chr17	47915256	G	A	0.0300
chr17	49527614	C	T	-0.1116
chr17	49621791	T	C	0.0441
chr17	51287063	A	G	-0.0991
chr17	51426930	G	A	0.0264
chr17	51534839	G	A	-0.0288
chr17	51648184	T	C	0.0443
chr17	54895650	C	A	0.1179
chr17	54898576	A	G	0.0291
chr17	54974641	T	C	0.0323
chr17	55042835	C	T	-0.0541
chr17	55097366	A	G	0.0387
chr17	55132413	A	C	-0.0758
chr17	55135995	A	C	-0.1341
chr17	55167405	T	C	-0.1032
chr17	55168372	A	C	0.0286
chr17	55197593	A	G	-0.0353
chr17	56082441	C	A	-0.0262
chr17	57703621	T	C	-0.0302
chr17	59213777	A	G	0.0529
chr17	59618408	C	T	-0.0320
chr17	59851958	T	C	-0.0313
chr17	59868423	C	T	0.0381
chr17	61902151	G	A	0.0353
chr17	62803439	A	G	-0.1538
chr17	65834215	G	T	0.1213
chr17	67263610	G	A	-0.0233
chr17	68473049	C	T	-0.0303
chr17	68557338	T	C	-0.0906
chr17	68904663	C	T	-0.1031
chr17	69689667	T	C	-0.0426
chr17	70080864	C	A	0.0289
chr17	71092680	C	T	-0.0237
chr17	72008548	T	C	0.0220
chr17	72134751	A	G	0.0328
chr17	72411715	C	T	-0.0329
chr17	74559667	C	T	0.0837
chr17	74776908	C	T	0.0307
chr17	75182656	G	A	-0.1208
chr17	75847686	G	A	0.0545
chr17	77666069	T	G	0.0467
chr17	78251462	C	T	-0.0231
chr17	78372197	G	A	0.0332
chr17	79792822	G	A	-0.0257
chr17	79797749	T	G	-0.0418
chr17	79831041	C	T	-0.0603
chr17	80064340	C	T	0.0385
chr17	80281254	T	C	-0.0282
chr17	80475458	G	T	-0.0471
chr17	81102827	C	T	-0.0574
chr17	81288651	T	C	-0.0356
chr17	81294434	T	G	-0.0240
chr17	81397410	A	C	0.0353
chr17	81406747	T	C	0.0239
chr17	81408042	C	T	0.1400
chr17	82576458	A	G	0.0285
chr17	82588235	G	A	-0.0275
chr17	82597601	T	C	-0.0329
chr17	82710715	G	A	0.0303
chr17	82849976	C	T	-0.0303
chr17	82946434	C	T	0.0311
chr18	1630069	A	C	0.0259
chr18	3194492	C	T	-0.0891
chr18	9002584	G	A	0.0269
chr18	9020188	A	G	-0.0258
chr18	9868216	A	G	0.0340
chr18	12876095	C	T	0.1676
chr18	12931790	G	A	0.0276
chr18	13047984	T	C	-0.0338
chr18	13133957	G	A	-0.0840
chr18	13259775	C	T	0.0256
chr18	22797214	T	C	-0.0217
chr18	23047728	G	A	-0.0319
chr18	23127151	C	T	-0.0276
chr18	23218802	C	T	0.0266
chr18	25787567	A	G	-0.0261
chr18	26066570	G	A	0.0224
chr18	26531977	A	G	0.0243
chr18	26576054	C	T	-0.0365
chr18	26670534	G	A	0.0605
chr18	26718919	T	C	-0.0316
chr18	26751502	G	A	0.0488
chr18	26848686	T	C	-0.1580
chr18	26889689	G	A	-0.0320
chr18	26898171	A	G	-0.0327
chr18	26898263	C	T	0.0781
chr18	26904562	C	T	0.0512
chr18	26920935	C	A	-0.0591
chr18	26997086	G	A	-0.0408
chr18	27017392	G	T	0.0759
chr18	27037063	C	T	-0.0515
chr18	27057056	C	T	-0.0301
chr18	27070531	T	C	-0.0472
chr18	27419051	G	A	0.0235
chr18	27826891	C	T	0.0345
chr18	31356870	A	G	-0.0329
chr18	32240905	T	C	-0.0791
chr18	32349257	G	T	-0.0420
chr18	32397726	T	C	-0.1074
chr18	34809446	C	T	-0.3429
chr18	35059943	A	C	-0.0441
chr18	35125750	C	T	-0.1144
chr18	35432367	G	A	-0.1494
chr18	40787319	C	A	-0.0242
chr18	43902287	A	G	0.0237
chr18	44835125	A	G	-0.0882
chr18	44869654	G	A	-0.0341
chr18	45284692	G	A	-0.0448
chr18	45308832	T	C	-0.0478
chr18	45344130	A	G	-0.0404
chr18	48053297	T	C	0.0240
chr18	48116618	T	C	-0.0279
chr18	48675862	C	T	0.0255
chr18	50640186	C	T	-0.0293
chr18	57560606	G	A	-0.0563
chr18	58179870	A	G	-0.1034
chr18	59222779	A	C	-0.0900
chr18	59914726	G	A	-0.1006
chr18	60214129	C	T	-0.0323
chr18	62380256	G	A	-0.0244
chr18	63178058	T	C	0.0400
chr18	63616458	A	G	-0.2125
chr18	64514353	T	G	-0.0989
chr18	65363044	C	T	0.0236
chr18	69214242	C	T	0.0292
chr18	69216724	C	T	0.0363
chr18	69220817	A	G	0.0344
chr18	74241244	A	C	0.0582
chr18	76483022	T	C	-0.0382
chr18	76675010	T	C	-0.0460
chr18	77255938	T	C	0.0440
chr18	78130484	T	C	-0.0297
chr19	602415	T	C	-0.0868
chr19	1420116	A	G	-0.1260
chr19	1441959	A	C	-0.0623
chr19	2226677	G	A	0.0288
chr19	4920402	A	G	-0.0315
chr19	6778937	T	C	-0.1382
chr19	8328078	G	T	0.0942
chr19	9361954	A	G	-0.1237
chr19	11315506	A	G	-0.0258
chr19	12792245	C	A	0.0755
chr19	12897793	G	T	0.0324
chr19	13012374	C	T	0.0361
chr19	13044591	A	C	-0.0627
chr19	13047463	T	C	0.0922
chr19	13585431	C	A	-0.1021
chr19	13843757	G	A	-0.0427
chr19	14901422	A	G	-0.1022
chr19	16319191	T	C	-0.0266
chr19	17013940	C	T	-0.0330
chr19	17037286	C	T	0.0280
chr19	17044303	G	T	0.0284
chr19	17099805	G	A	-0.0327
chr19	17128756	G	A	0.0225
chr19	17246254	C	T	0.0485
chr19	17283116	C	A	0.0387
chr19	17299959	G	A	-0.0246
chr19	17441325	T	C	-0.1596
chr19	17713747	C	A	0.1362
chr19	18422832	T	C	-0.0725
chr19	18439749	C	T	-0.1312
chr19	18441329	C	A	-0.0583
chr19	18455827	G	A	-0.0415
chr19	18462222	A	G	-0.0607
chr19	18476020	G	A	-0.1308
chr19	18479133	C	T	0.0505
chr19	18506163	C	T	-0.0643
chr19	18524955	C	T	0.0354
chr19	18543778	G	A	0.0332
chr19	18566404	C	T	-0.0269
chr19	18700461	C	T	-0.1341
chr19	18758164	C	A	-0.0267
chr19	18808042	C	T	-0.1323
chr19	19239108	G	A	0.0695
chr19	19254424	G	A	-0.1751
chr19	19434887	G	A	0.0445
chr19	19623158	T	C	-0.0332
chr19	19646115	A	G	0.0890
chr19	19666835	C	T	0.0380
chr19	19745681	G	A	-0.0332
chr19	29805946	T	C	0.0253
chr19	31359609	C	A	0.0226
chr19	33030055	C	T	0.0485
chr19	35511010	T	C	0.0804
chr19	35597145	C	T	0.0493
chr19	35800075	C	T	-0.0568
chr19	37214864	C	T	0.0274
chr19	37511031	C	T	0.0309
chr19	37584684	C	T	0.1442
chr19	37778619	C	A	0.0289
chr19	39674524	A	C	0.0252
chr19	39784269	G	A	-0.0272
chr19	41931584	G	T	-0.0229
chr19	42260200	T	C	0.0531
chr19	43455962	A	C	-0.0326
chr19	43462302	A	G	-0.0242
chr19	43484866	C	T	-0.0693
chr19	43722901	G	A	-0.2097
chr19	43779080	C	T	-0.0586
chr19	43791569	C	T	-0.0492
chr19	43796424	C	T	0.0296
chr19	43804850	C	T	-0.0360
chr19	43818574	T	C	-0.0517
chr19	43853894	C	T	0.0458
chr19	43887948	C	T	-0.0419
chr19	43923612	G	T	-0.0424
chr19	44138519	C	T	0.0249
chr19	44867314	G	A	0.0244
chr19	44973854	C	T	0.0275
chr19	45661508	G	A	-0.0350
chr19	45676926	C	T	0.0472
chr19	45688570	C	T	-0.0292
chr19	45696139	T	C	0.0584
chr19	45877923	G	A	0.0294
chr19	45918353	A	C	0.0958
chr19	46794744	T	C	-0.0277
chr19	47060161	T	C	-0.0256
chr19	47113858	C	A	-0.0256
chr19	47274594	C	T	-0.1322
chr19	47883543	C	T	-0.1146
chr19	48664925	T	C	0.0243
chr19	49749640	T	G	-0.0455
chr19	50065617	T	C	-0.0315
chr19	52390220	A	G	-0.0256
chr19	53185224	G	A	-0.1825
chr19	54162234	T	C	0.0257
chr19	55162756	T	C	0.0476
chr19	55305310	C	T	-0.0297
chr20	613017	A	G	-0.0246
chr20	639547	G	A	-0.0473
chr20	650495	C	T	-0.0300
chr20	5748490	T	C	-0.0321
chr20	5791630	G	A	-0.0563
chr20	5922423	G	A	0.2253
chr20	5948026	T	C	0.0909
chr20	5967581	G	A	0.0758
chr20	6003527	C	A	0.0275
chr20	6063036	C	T	0.0257
chr20	6065793	A	G	0.0260
chr20	6840468	C	T	0.0409
chr20	7711841	C	T	-0.0287
chr20	9310254	C	T	-0.2515
chr20	10672821	C	T	-0.0375
chr20	11218707	C	T	0.0300
chr20	11399194	T	C	0.0681
chr20	11542540	A	G	-0.0291
chr20	11670235	C	T	-0.0253
chr20	11866562	C	T	-0.1159
chr20	13070844	G	A	0.0265
chr20	13264168	C	T	-0.0293
chr20	13300444	G	A	-0.0387
chr20	13759640	C	T	0.3475
chr20	14623818	T	G	-0.0230
chr20	16291059	A	G	-0.0462
chr20	16763976	T	C	-0.0235
chr20	18870262	T	G	-0.0360
chr20	19258742	A	G	0.0241
chr20	19566569	C	T	-0.0319
chr20	19772894	G	A	0.0323
chr20	21168620	G	A	-0.1149
chr20	22393040	T	G	0.0259
chr20	24141877	T	C	-0.0254
chr20	25100737	C	T	-0.1493
chr20	25256509	C	A	-0.0311
chr20	32458764	C	A	0.0254
chr20	33350300	C	A	-0.0531
chr20	33699179	G	A	0.0484
chr20	33885157	T	C	-0.1312
chr20	34494366	C	T	0.0427
chr20	35780245	G	A	-0.0414
chr20	36076602	C	T	-0.0752
chr20	36277740	G	A	0.0394
chr20	37174698	T	C	-0.0307
chr20	37324243	T	C	-0.0988
chr20	39325099	G	A	-0.0278
chr20	40106581	G	A	0.0246
chr20	40649751	T	C	-0.0282
chr20	41036857	G	A	0.0306
chr20	41383761	T	C	0.0246
chr20	45942581	C	T	-0.0254
chr20	49207170	G	A	-0.1461
chr20	50173828	G	T	0.0716
chr20	50297833	C	T	-0.0498
chr20	50329374	A	G	0.0507
chr20	50362072	C	T	-0.0291
chr20	50437334	C	A	-0.0238
chr20	50826118	C	T	-0.0348
chr20	50842068	T	C	-0.0354
chr20	50865422	G	T	-0.1274
chr20	50866223	G	A	-0.1350
chr20	50967082	T	C	-0.1263
chr20	52165764	A	G	-0.0238
chr20	53620072	G	A	0.0335
chr20	53671071	G	T	0.0407
chr20	53875535	G	A	0.0270
chr20	53879483	G	A	-0.0255
chr20	53916057	C	T	0.0269
chr20	53957432	T	G	0.0385
chr20	54507114	A	C	-0.0803
chr20	54637079	C	T	0.0475
chr20	55151592	A	G	-0.0291
chr20	57092785	C	T	-0.0283
chr20	58632645	T	C	0.0324
chr20	58701262	T	G	-0.0333
chr20	58891038	G	T	-0.0859
chr20	59450367	A	G	0.0229
chr20	59452986	A	G	0.0337
chr20	59901786	G	T	0.1014
chr20	60479457	C	A	0.0270
chr20	62859740	A	G	-0.0428
chr20	62956509	G	A	-0.0438
chr20	64017443	G	A	0.0346
chr20	64080106	C	T	0.0281
chr20	64247978	T	G	0.0405
chr21	13828710	A	C	-0.0277
chr21	14855305	A	G	-0.0583
chr21	14982719	G	T	0.0411
chr21	14992435	T	G	0.0589
chr21	15031073	G	A	0.0302
chr21	15042983	G	A	-0.0278
chr21	15085037	A	C	-0.0308
chr21	15112223	T	C	-0.0562
chr21	15127335	A	C	-0.0438
chr21	15134215	G	A	-0.0323
chr21	15190389	C	T	-0.0456
chr21	15202135	C	A	-0.0796
chr21	15219424	G	T	0.0258
chr21	15230039	C	T	0.0359
chr21	17368480	G	A	0.0323
chr21	17429295	A	G	-0.0233
chr21	21285441	C	T	-0.0293
chr21	22520019	A	G	0.0250
chr21	25786751	G	A	-0.0634
chr21	25934597	G	A	-0.0928
chr21	28776605	A	G	0.0390
chr21	32120248	T	C	0.0324
chr21	32514348	T	C	-0.0264
chr21	32603333	C	A	-0.2933
chr21	33654610	G	A	-0.0673
chr21	34707992	C	T	-0.0267
chr21	34873860	C	T	0.0317
chr21	37660829	G	A	-0.0219
chr21	38981625	G	A	-0.0466
chr21	40819936	A	G	-0.0417
chr21	41817375	G	A	0.0901
chr21	42778827	G	T	0.0500
chr21	43059698	C	T	0.0610
chr21	43733825	C	T	-0.2003
chr21	44305974	T	C	0.0320
chr21	44316112	T	C	-0.0288
chr21	46296787	G	T	-0.0237
chr21	46360308	T	C	-0.0597
chr21	46467182	G	A	-0.0246
chr21	46562450	G	A	0.0225
chr21	46587816	T	C	-0.0422
chr21	46630086	A	G	0.0624
chr22	18914070	G	A	-0.2021
chr22	18915359	G	A	-0.2023
chr22	19778614	C	T	-0.0285
chr22	20025434	G	A	-0.1844
chr22	21976637	C	T	0.0550
chr22	22181505	C	T	-0.0409
chr22	25240200	C	T	-0.0448
chr22	25254986	T	G	0.0489
chr22	25646793	C	T	0.1195
chr22	25817717	T	C	0.0741
chr22	27762661	C	T	0.0642
chr22	27799398	C	A	0.1112
chr22	27968160	A	G	0.0523
chr22	28144504	A	G	-0.0230
chr22	28164006	C	A	0.0860
chr22	28424339	G	A	-0.0334
chr22	28690105	C	T	-0.0265
chr22	28725099	A	G	0.2446
chr22	28733372	T	C	-0.0993
chr22	28738731	G	A	0.0791
chr22	28761499	G	A	0.0418
chr22	28789872	C	T	0.0467
chr22	28876649	C	T	0.2221
chr22	28979038	C	T	-0.0263
chr22	29028932	G	A	0.0435
chr22	29064015	G	A	0.0251
chr22	29143659	G	A	0.1357
chr22	29155884	A	G	-0.2482
chr22	29159062	C	T	-0.0401
chr22	29174818	T	G	-0.0658
chr22	29257940	G	T	-0.0367
chr22	29402662	G	A	0.0244
chr22	29457633	C	T	0.1896
chr22	29714557	G	A	0.1736
chr22	29776072	G	A	0.1127
chr22	29789374	G	A	0.0519
chr22	30168182	T	C	0.1465
chr22	30196819	C	A	0.0891
chr22	30370709	G	A	-0.2127
chr22	30417435	C	T	-0.0362
chr22	34002094	C	T	-0.0242
chr22	36971682	C	T	0.0246
chr22	37351790	G	A	-0.0292
chr22	37841557	C	A	0.0259
chr22	37948046	G	A	-0.0454
chr22	38091519	A	G	-0.0242
chr22	38107965	C	T	0.0329
chr22	38108365	T	C	-0.0284
chr22	38138739	A	G	-0.0341
chr22	38157102	G	T	-0.0706
chr22	38162223	G	A	-0.0309
chr22	38174306	G	A	-0.0475
chr22	38259900	A	G	-0.0270
chr22	38656562	T	C	-0.1112
chr22	38798063	C	T	-0.0914
chr22	38875612	G	A	0.0261
chr22	38890203	A	C	0.0309
chr22	38944632	G	A	0.0353
chr22	38959712	G	A	0.0295
chr22	38962032	A	C	0.0849
chr22	38996191	T	C	-0.0620
chr22	39155562	A	G	0.0309
chr22	39230370	A	C	-0.0255
chr22	39249781	A	G	-0.0380
chr22	39670857	A	C	-0.0721
chr22	39707929	A	G	-0.0280
chr22	39795054	T	C	-0.0529
chr22	40011883	G	A	0.0913
chr22	40015997	A	G	0.0448
chr22	40130210	A	G	0.0345
chr22	40138960	T	C	0.0270
chr22	40141007	G	A	-0.0373
chr22	40280992	A	G	0.1058
chr22	40320484	C	A	0.0418
chr22	40347809	G	A	0.1141
chr22	40534208	C	T	-0.0575
chr22	40539484	G	A	0.1405
chr22	40657348	G	A	0.1102
chr22	40911803	G	A	-0.0632
chr22	41221553	T	C	0.1449
chr22	41288018	C	T	-0.0796
chr22	41323244	C	T	0.0751
chr22	41501983	C	T	0.1235
chr22	41642782	C	T	0.0807
chr22	41943521	G	A	0.0417
chr22	42664114	G	A	0.0820
chr22	42745014	G	A	0.0306
chr22	43072659	G	T	-0.0470
chr22	43078672	C	T	0.0978
chr22	43098725	G	A	-0.0296
chr22	43109689	A	G	0.0369
chr22	43303299	T	G	-0.1181
chr22	44321871	C	T	-0.1052
chr22	44828952	T	G	0.1067
chr22	45253787	G	A	-0.0300
chr22	45778177	C	T	-0.0293
chr22	45877992	C	T	0.0476
chr22	45887417	G	A	0.0611
chr22	45889372	T	C	0.0303
chr22	45906990	C	T	-0.0349
chr22	45928593	C	A	0.0411
chr22	48915240	T	C	-0.0448
chr22	50157006	C	T	0.0804
chr22	50286304	G	T	0.0298
chr22	50386439	C	A	0.0517
