## Supplementary material for "A Breast Cancer Polygenic Risk Score Validation in 15,490 Brazilians using Exome Sequencing": UKBB PRS

chrom	pos	ref	alt	beta
chr1	993600	G	GT	-0.0212213
chr1	1287123	C	T	0.941089
chr1	1627150	G	A	0.372277
chr1	1629442	C	G	0.366842
chr1	1640436	G	A	0.356749
chr1	1645963	C	T	0.727639
chr1	1721125	G	A	0.00500026
chr1	1808384	AC	A	0.00465358
chr1	1829288	T	C	0.00454011
chr1	1832335	G	A	0.00458632
chr1	1923850	G	A	4.78995
chr1	2384278	A	G	0.0025937
chr1	2591074	C	T	242.311
chr1	5021980	A	G	-0.00715436
chr1	5887444	G	C	3.51782
chr1	5905324	G	A	0.675441
chr1	6318547	G	A	0.737925
chr1	6571004	T	C	7.94046
chr1	8474412	T	C	-0.0141511
chr1	8495121	G	A	244.268
chr1	9731282	C	T	4.06361
chr1	9736038	G	A	95.3305
chr1	9743997	G	A	1.61507
chr1	10253560	T	A	0.0126201
chr1	11030757	C	T	0.452196
chr1	11256034	G	C	0.380533
chr1	16958675	G	C	2.76258
chr1	17079364	T	A	239.993
chr1	17342293	C	T	2.54652
chr1	18854504	G	A	3.19918
chr1	18866438	A	AC	0.0104805
chr1	18868998	A	G	0.00699637
chr1	18872810	G	A	0.00690461
chr1	18880311	A	T	0.00974516
chr1	18884669	A	G	0.00968059
chr1	19127725	C	T	2.90539
chr1	19140828	G	A	2.90318
chr1	19152320	T	C	2.90318
chr1	19169540	C	T	2.9027
chr1	19173511	G	A	55.5926
chr1	21482478	T	C	7.19729
chr1	21823347	G	T	1.43505
chr1	22129833	C	T	0.155667
chr1	24067074	G	A	2.04555
chr1	26671765	G	A	-0.00738945
chr1	26767847	G	A	11.3434
chr1	26792283	G	A	-0.00822252
chr1	26832465	C	A	13.6401
chr1	26880374	G	A	-0.00787693
chr1	27347414	C	T	59.1027
chr1	32181519	C	T	2.55641
chr1	32368352	G	A	251.621
chr1	35114077	T	G	0.573351
chr1	39565340	G	A	73.7074
chr1	39771171	C	T	12.8392
chr1	40310135	G	A	5.1614
chr1	40495461	A	T	0.0243145
chr1	40534829	G	GA	0.0233082
chr1	43206828	G	A	0.937248
chr1	43442922	G	A	0.74344
chr1	45332838	T	C	0.710938
chr1	45347984	C	T	0.950049
chr1	45514499	T	C	0.951316
chr1	46818131	G	A	1.00429
chr1	50364207	G	A	-0.00268425
chr1	50365224	T	A	-0.00267603
chr1	50367742	T	C	-0.00267397
chr1	50371283	A	G	-0.0026766
chr1	50373318	T	C	-0.0026658
chr1	50375710	G	A	-0.0026786
chr1	50378039	C	G	-0.00268216
chr1	50378104	A	C	-0.00268253
chr1	50379025	G	A	-0.00268137
chr1	50379187	G	C	-0.00268176
chr1	50379257	T	G	-0.00268702
chr1	50379693	T	G	-0.00268214
chr1	50379797	GTTT	G	-0.00268763
chr1	50379969	A	G	-0.00268073
chr1	50380132	G	T	-0.00268101
chr1	50380360	CAAAGGGCAAGATCTCCTTTTT	C	-0.00265699
chr1	50380614	A	G	-0.00268185
chr1	50381075	C	G	-0.00268231
chr1	50381437	C	G	-0.00268166
chr1	50382164	A	G	-0.00257088
chr1	50382775	T	C	-0.00268353
chr1	50383484	G	A	-0.0026885
chr1	50383602	A	G	-0.002664
chr1	50383692	T	C	-0.00268335
chr1	50383734	A	T	-0.00268328
chr1	50383875	C	T	-0.00268212
chr1	50385327	CT	C	-0.00266701
chr1	50385456	C	T	-0.00268252
chr1	50385517	A	C	-0.00268272
chr1	50385785	G	A	-0.00267247
chr1	50386251	T	A	-0.00268137
chr1	50386577	A	G	-0.00268184
chr1	50387048	A	G	-0.00277027
chr1	50387097	T	C	-0.00277162
chr1	50388525	G	C	-0.00273083
chr1	50388793	G	A	-0.00270016
chr1	50388982	A	G	-0.00270033
chr1	50389411	A	G	-0.00271192
chr1	50389465	A	G	-0.00270525
chr1	50389535	T	A	-0.00270333
chr1	50389612	C	T	-0.00270165
chr1	50390036	A	G	-0.00270138
chr1	50390252	A	G	-0.00270148
chr1	50390521	T	A	-0.00269792
chr1	50390605	T	C	-0.00269729
chr1	50390865	G	T	-0.00269759
chr1	50392041	T	A	-0.00269244
chr1	50392415	A	G	-0.00269278
chr1	50392580	A	G	-0.0026891
chr1	50392600	G	A	-0.00268801
chr1	50392846	C	G	-0.00268304
chr1	50393076	G	A	-0.0026815
chr1	50394827	C	A	-0.00267577
chr1	50395548	A	C	-0.00274086
chr1	50396315	G	A	-0.00272612
chr1	50396511	C	T	-0.00261067
chr1	50397066	TAAAGATTC	T	-0.00255528
chr1	50397221	G	C	-0.00257855
chr1	50397322	T	C	-0.00256829
chr1	50397340	T	C	-0.00258868
chr1	50397359	A	C	-0.00259539
chr1	50397440	C	T	-0.00257913
chr1	50397487	A	G	-0.00257733
chr1	50397494	G	T	-0.00258242
chr1	50397857	G	A	-0.00256468
chr1	50398045	G	A	-0.00257269
chr1	50399297	G	A	-0.00257743
chr1	50399336	A	G	-0.00257643
chr1	50399468	A	G	-0.00257726
chr1	50399587	C	T	-0.00257712
chr1	50399644	C	A	-0.00257748
chr1	50399782	AT	A	-0.0025616
chr1	50400946	A	G	-0.00257607
chr1	50401849	C	T	-0.00257618
chr1	50402056	T	C	-0.0025762
chr1	50402364	C	T	-0.00257618
chr1	50402745	T	C	-0.00254037
chr1	50403194	G	A	-0.00257446
chr1	50404411	G	C	-0.0025762
chr1	50405179	G	A	-0.00257657
chr1	50405495	C	T	-0.00257651
chr1	50406175	G	A	-0.00257628
chr1	50407001	A	T	-0.00257671
chr1	50407433	C	T	-0.0025767
chr1	50407561	A	G	-0.00257698
chr1	50410758	TTA	T	-0.00268845
chr1	50410929	C	T	-0.00257784
chr1	50411435	G	A	-0.00254219
chr1	50411854	T	A	-0.002533
chr1	50416487	G	T	0.00258568
chr1	50419385	T	G	27.8861
chr1	50423583	G	A	0.00263441
chr1	50424962	C	T	0.00259646
chr1	50424977	T	G	0.00260019
chr1	50425295	T	C	0.00263808
chr1	50425541	A	C	0.002618
chr1	50426527	T	C	0.00260636
chr1	50426530	T	C	0.00260324
chr1	50426875	A	G	0.00263752
chr1	50429976	TG	T	0.00280833
chr1	50431670	A	C	0.00269809
chr1	50435696	T	C	0.00263187
chr1	50441766	T	C	0.00265237
chr1	50468158	A	G	0.00258136
chr1	50490459	G	A	0.00263838
chr1	50494849	T	C	0.00323018
chr1	50496889	CA	C	0.00329248
chr1	50502425	T	A	0.0027031
chr1	50513255	A	G	0.00272737
chr1	50519290	C	T	0.00273261
chr1	50525801	C	G	0.00274218
chr1	50527506	T	C	0.00392342
chr1	50529040	T	C	0.00276092
chr1	50529175	C	T	0.0027731
chr1	50533095	T	C	0.00275029
chr1	50540225	G	C	0.00311954
chr1	50550931	G	A	0.0026998
chr1	50555295	C	A	0.00332922
chr1	50563715	T	C	0.00269061
chr1	50565520	T	G	0.00274862
chr1	50572655	T	A	0.00269777
chr1	50573628	A	G	0.00268821
chr1	50573979	A	AC	0.00288498
chr1	50576832	CT	C	0.00277326
chr1	50577253	G	A	0.00274934
chr1	50578053	A	T	0.00277235
chr1	50585127	C	T	0.00276774
chr1	50592823	T	A	0.00268565
chr1	50597144	GT	G	0.00287802
chr1	50597304	A	G	0.00270561
chr1	50597459	C	T	0.00269453
chr1	50600416	T	C	0.00276477
chr1	50601125	A	ATG	0.00289252
chr1	50609368	T	A	0.00271108
chr1	50609793	GA	G	0.00304211
chr1	50612417	G	A	0.0028052
chr1	50613790	T	TA	0.0028904
chr1	50614519	G	GTAA	0.00297059
chr1	50620665	T	C	0.0028137
chr1	50622164	C	CA	0.00377107
chr1	50622957	T	A	0.00282122
chr1	50627834	A	AT	0.00307183
chr1	50628018	A	G	0.00282425
chr1	50628336	T	C	0.00282691
chr1	50629646	C	A	0.00284284
chr1	50637146	C	G	0.00283247
chr1	50641303	G	T	0.0028231
chr1	50645834	G	GA	0.00384257
chr1	50648831	T	C	0.00281976
chr1	50649136	C	T	0.00282258
chr1	50649501	T	C	0.00282591
chr1	50655000	C	T	0.00289886
chr1	50660608	C	G	0.00283705
chr1	50663105	A	G	0.00335858
chr1	50663998	CT	C	0.00267193
chr1	50664667	G	T	0.00291909
chr1	50672019	C	CT	0.00291265
chr1	50677721	C	T	0.0029188
chr1	50679323	C	CA	0.00333358
chr1	50685071	G	A	0.00293012
chr1	50693675	C	T	0.00335389
chr1	50695591	G	A	0.00379398
chr1	50700244	T	TCA	0.00330677
chr1	50703024	A	T	0.0032895
chr1	50715427	T	C	0.0033444
chr1	50717585	T	C	0.00334585
chr1	50718258	G	A	0.0134919
chr1	50723002	G	C	0.00336119
chr1	50724237	CA	C	0.00273596
chr1	50725902	C	A	0.00287146
chr1	50727883	A	G	0.00335199
chr1	50733444	T	G	0.00335071
chr1	50733521	C	T	0.00334584
chr1	50736991	G	A	0.0029336
chr1	50739411	C	CAT	0.00324529
chr1	50740027	A	AT	0.00328549
chr1	50750944	C	T	0.00335307
chr1	50750973	C	CT	0.00337207
chr1	50751150	TA	T	0.00376387
chr1	50751393	A	G	0.00335952
chr1	50752120	C	T	0.00296045
chr1	50753023	G	A	0.00329646
chr1	50754455	T	C	0.00336198
chr1	50757808	C	T	0.00334561
chr1	50760936	G	A	0.00327039
chr1	50766827	G	C	0.00285895
chr1	50769347	T	C	0.00355538
chr1	50770920	C	T	0.00276452
chr1	50771522	T	C	0.00356103
chr1	50771737	G	C	0.00356793
chr1	50777002	C	G	0.00355312
chr1	50777702	G	C	0.00331904
chr1	50791936	T	C	0.00357567
chr1	50793907	T	C	0.00275984
chr1	50793973	A	G	0.00357436
chr1	50797288	C	T	0.00353987
chr1	50799261	T	C	0.00380361
chr1	50804875	C	T	0.00286128
chr1	50807685	C	G	0.00272199
chr1	50824457	T	C	0.00282944
chr1	50828564	C	T	0.00280912
chr1	50833156	A	G	0.00349111
chr1	50837244	C	G	0.00281335
chr1	50841286	T	C	0.00282034
chr1	50847373	GC	G	0.00276231
chr1	50849110	A	C	0.00346756
chr1	50852333	G	A	0.00282252
chr1	50864353	T	C	0.00276647
chr1	50872196	T	C	0.00266456
chr1	50874926	T	C	0.00348178
chr1	50880687	G	T	0.00278868
chr1	50885295	T	TTCTCTCTC	0.00274849
chr1	50891092	T	C	0.00345906
chr1	50892350	G	A	0.00280762
chr1	50892624	C	A	0.00280051
chr1	50900353	T	C	0.00278452
chr1	50902373	C	T	0.00276326
chr1	50902840	C	T	0.00276214
chr1	50909280	C	G	0.00265144
chr1	50919118	A	C	0.00279594
chr1	50931785	A	T	-0.00344703
chr1	50931892	AAT	A	0.00269706
chr1	50932872	A	G	-0.00346096
chr1	50937923	C	T	-0.00343763
chr1	50941912	T	C	0.00266806
chr1	50947533	A	G	-0.00344165
chr1	50950322	G	A	0.00270161
chr1	50952765	G	A	-0.0034447
chr1	50952800	C	T	-0.00341974
chr1	50954540	A	AT	-0.00300591
chr1	50966738	TA	T	-0.00279706
chr1	50971575	A	G	0.00267535
chr1	50977769	C	T	0.00265855
chr1	50983172	CAT	C	0.00263723
chr1	50983329	T	C	0.00265927
chr1	50983903	T	C	0.00308809
chr1	50984929	G	C	0.00264854
chr1	50987306	CTT	C	0.0034842
chr1	50988577	A	G	-0.00267976
chr1	50991984	G	T	0.00340362
chr1	50992232	G	T	0.00266811
chr1	50992337	T	C	0.00343525
chr1	50992700	A	G	0.00264421
chr1	50994608	C	A	0.00264372
chr1	50995283	T	C	0.00266694
chr1	50996767	G	A	0.00342875
chr1	50997778	C	T	0.00268534
chr1	50998133	C	T	0.00268736
chr1	50998235	G	GA	0.00346928
chr1	50998294	G	A	0.00344455
chr1	50998893	T	C	0.00343851
chr1	50998914	C	CA	0.00281041
chr1	50998973	C	T	0.00344484
chr1	50999968	A	G	0.00271676
chr1	51001424	CT	C	0.00297906
chr1	51003856	A	AT	0.00270734
chr1	51009816	G	A	0.00323636
chr1	51011416	G	A	0.00321372
chr1	51011971	T	A	0.00335966
chr1	51011987	C	T	0.00265839
chr1	51012776	G	A	0.00267751
chr1	51012830	AT	A	0.00343021
chr1	51014586	A	G	0.00311217
chr1	51040741	GC	G	0.00300194
chr1	51603025	G	A	0.00344881
chr1	51616215	T	C	0.00366099
chr1	51616922	G	C	0.00372172
chr1	51618074	A	G	0.00350262
chr1	51628958	C	G	0.00352605
chr1	51631908	A	G	0.00352438
chr1	51633977	C	G	0.00345808
chr1	51638669	T	A	0.00352537
chr1	51647158	G	C	0.00372951
chr1	51653526	A	G	0.00353106
chr1	51656235	A	T	0.00354993
chr1	51670307	T	C	0.00350827
chr1	51677731	G	A	0.00355019
chr1	51682615	A	G	0.00376267
chr1	51686435	G	C	0.00369856
chr1	51688041	C	T	0.00370816
chr1	51688459	C	CT	0.0037435
chr1	51697865	A	G	0.0037534
chr1	51703438	T	C	0.00372051
chr1	51707250	G	C	0.0037759
chr1	51711558	T	C	0.00373505
chr1	51723064	G	C	0.00379406
chr1	51732511	A	G	0.00372439
chr1	51737257	T	G	0.0037554
chr1	51739108	G	A	0.00376647
chr1	51740488	A	G	0.00379457
chr1	51741649	CT	C	0.00382017
chr1	51756042	T	C	0.00374301
chr1	51762181	G	A	0.00374725
chr1	51766947	A	G	0.00376107
chr1	51771517	C	G	0.00378252
chr1	51777634	A	AT	0.00355818
chr1	51782345	A	G	0.00377855
chr1	51788121	C	T	0.00385022
chr1	51788192	G	A	0.00384104
chr1	53069867	C	T	0.964821
chr1	53070132	G	A	0.972218
chr1	53078436	G	A	0.475063
chr1	53078980	A	G	0.628998
chr1	53238353	G	A	0.926899
chr1	54786093	T	C	1.03376
chr1	55120650	G	A	0.377923
chr1	55143111	T	C	30.703
chr1	55301874	C	T	0.00307994
chr1	55304892	C	T	0.00309565
chr1	55309098	T	G	0.00307703
chr1	55326661	G	T	0.00260537
chr1	58510036	A	T	0.0116137
chr1	65215860	T	C	0.00316221
chr1	65215939	G	T	0.00317901
chr1	65217865	T	C	0.00305061
chr1	65217889	G	A	0.00304709
chr1	65218742	C	T	0.00335493
chr1	65220315	C	T	0.00304828
chr1	65221873	G	A	0.00301275
chr1	65222002	G	C	0.00301455
chr1	65222150	T	C	0.0030296
chr1	65222167	A	G	0.00301853
chr1	65222706	A	C	0.00302614
chr1	65223987	C	T	0.00318878
chr1	65223993	A	AAAAT	0.00304483
chr1	65230170	A	G	0.00322249
chr1	65230247	G	A	0.00322708
chr1	68431381	G	A	4.14144
chr1	71047257	G	A	8.58836
chr1	75227816	G	A	1.96633
chr1	78080785	A	G	0.323065
chr1	80876811	T	G	0.00320681
chr1	81943249	G	A	1.52777
chr1	89057991	C	T	28.9293
chr1	91981331	G	A	0.805469
chr1	92844136	A	G	0.442147
chr1	94540363	T	C	7.46943
chr1	97467353	T	C	0.0232502
chr1	102920303	A	G	2.71707
chr1	117018241	C	T	0.388932
chr1	117091878	C	T	1.7839
chr1	117112341	G	A	1.1038
chr1	119734718	C	G	1.25185
chr1	121471494	A	G	0.00357032
chr1	121488992	G	A	0.00275418
chr1	121510262	T	A	0.00293797
chr1	121522281	G	A	0.002956
chr1	121532480	G	A	0.00278315
chr1	121538815	A	G	0.00384199
chr1	121547115	C	G	0.00320069
chr1	121570889	A	G	0.00281767
chr1	150272823	T	C	0.964128
chr1	151001726	A	G	0.940204
chr1	151048002	C	T	0.786462
chr1	151564582	C	T	0.986
chr1	151852305	T	C	0.825141
chr1	152087424	A	G	13.9671
chr1	152108539	C	T	14.4317
chr1	152108558	A	G	13.9356
chr1	152108571	C	G	13.9356
chr1	152109452	A	C	14.4317
chr1	152111165	C	G	24.567
chr1	152154896	T	C	15.0957
chr1	152155265	G	A	14.6703
chr1	152155747	T	C	58.7857
chr1	152156213	C	T	58.7857
chr1	152156768	A	G	15.0957
chr1	152305615	G	A	121.588
chr1	152305616	G	A	121.588
chr1	152306587	G	A	60.794
chr1	152306588	G	A	60.794
chr1	152306854	C	A	1.07095
chr1	152309188	C	A	243.176
chr1	152352427	G	C	75.642
chr1	152676116	C	T	243.891
chr1	152760368	G	A	0.80363
chr1	152760919	C	T	0.866095
chr1	152761074	C	A	0.865085
chr1	152761182	C	A	0.862322
chr1	152910172	A	G	1.74973
chr1	153003272	G	A	1.11558
chr1	153775766	G	A	0.379462
chr1	153816361	T	G	18.615
chr1	154095101	A	G	30.1223
chr1	154199525	G	A	1.78337
chr1	154946661	A	T	0.92465
chr1	155480445	G	A	1.01578
chr1	156225616	C	T	12.5439
chr1	156841519	G	A	0.733044
chr1	156908215	C	A	241.259
chr1	156912948	C	T	244.255
chr1	157801525	C	A	1.13575
chr1	158563540	G	A	30.2411
chr1	158634558	T	C	14.0441
chr1	158680641	A	G	9.99254
chr1	158700549	T	C	12.848
chr1	160344595	C	G	36.1655
chr1	166849602	T	A	3.91803
chr1	167068922	C	T	1.48461
chr1	169514434	T	C	0.906799
chr1	169541928	T	G	0.924376
chr1	169836998	G	A	238.149
chr1	170595127	A	G	0.0128416
chr1	170595404	G	A	0.0127498
chr1	170597410	A	G	0.0128017
chr1	170597859	A	G	0.0127129
chr1	170599272	A	G	0.012663
chr1	170599567	G	C	0.0126643
chr1	170599599	C	G	0.0126966
chr1	170600252	T	A	0.0126657
chr1	170600475	T	C	0.0126719
chr1	170639033	A	G	0.0131173
chr1	170640330	C	A	0.0130585
chr1	170643366	A	G	0.0132127
chr1	170646455	TG	T	0.01295
chr1	170649098	C	T	0.0109424
chr1	170650972	G	T	0.0108795
chr1	170654430	A	G	0.0107926
chr1	170658418	G	A	0.0109406
chr1	170661867	T	A	0.0109345
chr1	170662952	G	C	0.0109263
chr1	170663500	A	T	0.010556
chr1	170664906	C	A	0.0108843
chr1	170670078	C	T	0.0104229
chr1	170674137	T	C	0.0109235
chr1	171013745	T	A	0.0295757
chr1	171117321	C	T	0.934499
chr1	171584486	A	G	0.0387457
chr1	172368808	C	A	-0.0046515
chr1	172369584	C	T	-0.00463405
chr1	172376196	T	G	-0.00473872
chr1	172384331	C	T	-0.00467305
chr1	172386636	C	T	-0.00473543
chr1	172388183	G	A	-0.00470622
chr1	172389448	G	T	-0.00470424
chr1	172390896	T	C	-0.00472059
chr1	172391075	G	A	-0.00464579
chr1	172391871	G	C	-0.00472143
chr1	172398400	G	A	-0.00483443
chr1	172399723	G	T	-0.00496748
chr1	172664397	A	G	0.976532
chr1	178936975	C	T	0.00275572
chr1	179095089	G	A	0.945853
chr1	179108418	C	A	0.932297
chr1	181732414	C	T	2.19091
chr1	181758808	C	T	4.69351
chr1	183186361	G	T	2.31211
chr1	196677578	T	C	58.5958
chr1	197103510	T	C	0.890895
chr1	200408952	C	T	0.874166
chr1	201900653	A	G	239.274
chr1	201983113	G	C	1.83831
chr1	202162161	G	A	0.00370716
chr1	202163027	A	G	0.00364777
chr1	202163649	G	T	0.00366575
chr1	202164707	G	A	0.00359334
chr1	202165772	G	T	0.00354758
chr1	202167008	A	C	0.0035867
chr1	202168127	G	A	0.0034277
chr1	202170575	G	C	-0.00271704
chr1	202174346	T	C	-0.00268597
chr1	202176135	A	G	-0.00268558
chr1	202180311	A	G	-0.00265041
chr1	202181407	AG	A	-0.00263446
chr1	202182438	A	G	-0.00266238
chr1	202184455	C	T	-0.00265862
chr1	202185113	G	A	0.00266688
chr1	202189542	G	T	0.00262963
chr1	202191842	C	A	0.00262444
chr1	202192110	G	C	0.00260138
chr1	202194493	G	A	0.00267786
chr1	202194935	C	T	0.0026801
chr1	202195709	C	T	0.00267831
chr1	202196686	G	A	0.00267677
chr1	202198668	GTT	G	0.0030918
chr1	202198679	T	G	0.00309221
chr1	203802730	T	TTG	0.00415274
chr1	203822032	C	T	0.00682408
chr1	203847537	A	G	1.42936
chr1	204105484	C	A	0.0109334
chr1	204409526	G	C	0.350567
chr1	204455852	T	C	0.968099
chr1	204455853	C	T	0.968099
chr1	205169835	G	A	1.53507
chr1	206761964	A	G	0.0111164
chr1	207616737	G	T	1.78282
chr1	209417801	T	G	-0.00468986
chr1	209418484	T	C	-0.00468919
chr1	211372182	C	A	0.618217
chr1	212802743	C	T	0.966264
chr1	217619826	C	T	5.23037
chr1	218740277	G	A	0.0106792
chr1	218741050	G	A	0.010504
chr1	218741478	G	A	0.0107034
chr1	218746410	C	A	0.0106683
chr1	220102148	A	C	0.954095
chr1	220761673	C	T	12.1444
chr1	222464212	C	T	0.00280323
chr1	222474938	A	T	-0.00282141
chr1	222673341	G	A	0.317719
chr1	225102543	C	T	0.014986
chr1	226223816	G	A	0.14631
chr1	226735884	C	A	2.81594
chr1	226891784	G	A	15.583
chr1	226994906	T	C	0.350599
chr1	226994958	G	A	0.350415
chr1	227728785	A	C	0.240221
chr1	227733903	T	G	0.240517
chr1	227747922	T	C	0.465009
chr1	232465047	T	C	1.48918
chr1	232471388	G	A	4.97039
chr1	236152575	G	A	0.0411045
chr1	236155648	C	T	0.0410757
chr1	236156555	G	A	0.040956
chr1	236158277	T	A	0.0414806
chr1	236163063	C	T	0.0411465
chr1	245688194	A	G	0.879129
chr1	247309801	G	A	0.153425
chr1	248180030	T	G	1.03223
chr1	248203842	T	C	2.11603
chr2	1884099	A	T	2.46427
chr2	7239153	A	T	-0.00825836
chr2	7312134	G	A	-0.006618
chr2	7321176	A	G	-0.0081506
chr2	11080705	C	A	-0.00536267
chr2	19897038	A	G	0.899462
chr2	20623886	C	A	0.972782
chr2	21015407	A	G	114.201
chr2	21024857	C	T	0.530332
chr2	24918955	T	C	1.1761
chr2	25149695	G	A	0.0775989
chr2	26084948	A	G	0.00801452
chr2	26285553	G	A	1.99172
chr2	26466779	C	T	246.933
chr2	26475409	T	A	0.851396
chr2	27370103	G	A	1.28446
chr2	28870054	G	A	1.74078
chr2	32348012	A	G	-0.0276412
chr2	37227972	C	G	247.079
chr2	37228349	A	G	0.461382
chr2	37228540	T	C	1.95994
chr2	37228779	C	G	0.461285
chr2	38681358	G	A	10.053
chr2	41938609	G	A	0.827333
chr2	43758982	G	A	248.743
chr2	46975011	C	T	1.0124
chr2	48954332	G	A	-0.00260978
chr2	48965565	C	T	-0.00251128
chr2	48982626	G	A	0.014112
chr2	49072113	T	G	0.0134556
chr2	49086129	A	C	0.0134492
chr2	54649941	G	C	240.358
chr2	55159847	C	T	0.0061349
chr2	61031555	T	A	72.5637
chr2	63439871	G	C	10.4645
chr2	69507485	G	A	0.399347
chr2	72994847	C	T	0.946373
chr2	73599454	C	T	13.9627
chr2	73762746	C	A	92.456
chr2	74482141	A	G	238.431
chr2	80302989	C	T	30.6592
chr2	80379329	A	T	0.0234921
chr2	84443311	G	A	0.788876
chr2	84594045	C	T	17.2974
chr2	85561391	C	A	41.9235
chr2	86127948	G	A	9.58682
chr2	88103066	G	T	0.886341
chr2	95374897	C	T	0.205854
chr2	95595072	G	A	0.923061
chr2	96275054	G	A	120.957
chr2	96611128	A	G	0.902498
chr2	97792935	C	T	1.96796
chr2	98797362	G	A	0.721336
chr2	98822575	G	C	0.628908
chr2	101839931	A	C	0.964423
chr2	102351806	A	T	1.14361
chr2	102726887	C	A	0.593602
chr2	108259000	T	A	70.4712
chr2	108264943	C	T	242.17
chr2	110799040	C	T	0.780425
chr2	112001214	G	A	0.566184
chr2	112009971	C	G	0.968723
chr2	112010015	C	T	0.968723
chr2	115141639	C	T	0.00258793
chr2	119432251	G	A	1.32349
chr2	120968880	C	T	8.15221
chr2	120986571	T	G	0.965667
chr2	127747056	G	A	0.0212966
chr2	127848029	C	G	0.0200107
chr2	127890702	A	G	0.0204159
chr2	127895712	A	G	0.0179059
chr2	127899001	A	T	0.020573
chr2	127923338	TG	T	0.0219559
chr2	127923418	T	C	0.0198537
chr2	127924283	C	A	0.0201603
chr2	127926204	G	A	0.0204989
chr2	131533375	C	T	1.37542
chr2	132438573	CTTTTTT	C	-0.00272501
chr2	140442513	C	T	3.37297
chr2	151251261	G	A	6.78909
chr2	151655904	G	C	0.558713
chr2	151656370	A	G	15.4914
chr2	151663564	A	G	117.659
chr2	156496050	C	T	0.134445
chr2	156570163	G	C	12.6836
chr2	157299614	C	T	2.31606
chr2	158621086	A	G	0.969303
chr2	158676740	C	T	2.60416
chr2	161223924	C	G	0.629738
chr2	162278205	C	CT	0.958908
chr2	162317872	T	C	1.12666
chr2	165998121	T	C	0.89795
chr2	166432348	C	T	16.1025
chr2	167248229	G	T	78.6211
chr2	167258106	A	G	46.2534
chr2	169137467	C	T	0.54215
chr2	169204069	T	C	25.5706
chr2	171513371	G	A	-0.00306252
chr2	171519711	A	G	-0.00309267
chr2	171519752	A	C	-0.00308143
chr2	171521697	C	G	-0.00269035
chr2	171522383	G	A	-0.00268789
chr2	171524288	A	G	-0.00315051
chr2	171524363	C	A	-0.00319411
chr2	171524830	A	T	-0.00319738
chr2	171524976	C	T	-0.00319899
chr2	171525438	A	C	-0.00324333
chr2	171525444	T	C	-0.00324205
chr2	171525934	C	T	-0.00319272
chr2	171526395	C	T	-0.00318207
chr2	171554061	G	C	0.00289202
chr2	171554176	T	C	0.00288649
chr2	171559237	G	A	0.00273304
chr2	171561885	C	CCTT	0.00273253
chr2	171562245	C	T	0.00277119
chr2	171562755	G	A	0.00276079
chr2	171564065	C	A	0.00272075
chr2	171564590	T	G	0.0027125
chr2	171565294	C	T	0.00272746
chr2	171565436	A	G	0.00266814
chr2	171565657	A	T	0.00272285
chr2	171565828	G	A	0.0026521
chr2	171568284	A	T	-0.00296349
chr2	171568453	C	T	-0.00259512
chr2	171568871	T	A	-0.00249265
chr2	171569320	CT	C	-0.00265515
chr2	171569850	G	A	0.00295115
chr2	171570013	C	G	0.0025998
chr2	171570361	T	C	0.00258409
chr2	171570487	T	C	0.00259035
chr2	171571669	A	C	0.00258142
chr2	171571778	G	A	0.00257247
chr2	171571931	A	T	0.00254061
chr2	171572219	G	A	0.00293097
chr2	171726242	C	T	40.0007
chr2	172592964	A	T	0.248974
chr2	175097445	G	A	0.0439044
chr2	177618483	C	G	19.171
chr2	177618639	G	A	23.7072
chr2	178511989	G	A	0.0196371
chr2	178539214	G	T	0.715268
chr2	178542856	C	T	0.241854
chr2	178544046	C	T	0.71533
chr2	178545992	G	A	0.715436
chr2	178599017	C	T	0.451387
chr2	178644773	G	A	0.0130286
chr2	178653453	T	C	241.751
chr2	178665372	C	T	0.449293
chr2	178719678	T	C	241.751
chr2	178734155	G	A	0.0173055
chr2	178770478	C	T	50.6505
chr2	178775969	A	G	27.989
chr2	178802255	C	A	0.0183263
chr2	178802322	C	G	26.0049
chr2	182930765	T	C	10.0291
chr2	185792454	A	G	7.93344
chr2	185792811	C	T	7.93344
chr2	185794168	G	A	17.1773
chr2	185807063	C	G	7.83867
chr2	189818153	C	T	247.535
chr2	200490199	G	C	0.960876
chr2	202093183	A	G	4.51008
chr2	203439983	G	T	0.948351
chr2	205158741	G	A	0.699831
chr2	212558779	C	T	0.00341576
chr2	212559947	C	G	0.00325779
chr2	212564036	G	A	0.00315084
chr2	212564339	C	T	0.00315296
chr2	212567668	G	A	0.00301857
chr2	212573331	C	T	0.00313788
chr2	212578181	G	T	0.00311342
chr2	212580890	C	A	0.00268227
chr2	212582092	T	A	0.00266693
chr2	212582743	TAA	T	0.003541
chr2	212583126	C	G	0.00266975
chr2	212585545	G	GA	0.00267381
chr2	212586402	T	C	0.00294528
chr2	212586635	C	A	0.00266825
chr2	212586644	C	G	0.00301745
chr2	212588207	C	G	0.00294178
chr2	212591602	G	C	0.00292377
chr2	212592270	T	C	0.00318814
chr2	212592637	T	G	0.00310343
chr2	212597117	C	T	0.0031237
chr2	212597673	A	G	0.00313444
chr2	212603538	C	T	0.00308941
chr2	212604782	T	C	0.00291312
chr2	212605876	C	CA	0.00357081
chr2	212608509	G	T	0.00307103
chr2	212608576	TA	T	0.00292674
chr2	212608999	G	A	0.00307976
chr2	212609840	T	A	0.00306311
chr2	212612404	C	A	0.0030433
chr2	212613441	G	A	0.0029351
chr2	212614127	TA	T	0.00281586
chr2	212614965	G	A	0.0030427
chr2	212616357	C	G	0.00274546
chr2	212617960	G	A	0.00309507
chr2	212618057	G	C	0.00309435
chr2	212619170	G	A	0.00310135
chr2	212619630	C	G	0.00309723
chr2	212620028	C	T	0.00310135
chr2	212620273	T	C	0.00310136
chr2	212620872	G	A	0.00306086
chr2	212621048	T	C	0.00310144
chr2	212621493	G	A	0.00305794
chr2	212622545	T	C	0.00310462
chr2	212622937	C	T	0.00309935
chr2	212622963	C	T	0.00306915
chr2	212623297	C	T	0.00309807
chr2	212625216	AAC	A	0.00308852
chr2	212625742	G	C	0.00312384
chr2	212626159	G	A	0.00305558
chr2	212627427	C	T	0.00306326
chr2	212628174	G	A	0.00299701
chr2	212629028	G	GA	0.00309924
chr2	212629061	A	T	0.00297146
chr2	212629101	C	T	0.00296868
chr2	212629606	T	G	0.00297309
chr2	212630223	A	T	0.0031328
chr2	212631261	G	T	0.00309466
chr2	212631534	T	A	0.00312347
chr2	212631900	C	A	0.00298585
chr2	212633410	A	G	0.00298623
chr2	212633780	T	G	0.00302372
chr2	212634304	C	T	0.00300534
chr2	212634319	A	G	0.00315038
chr2	212634721	C	A	0.00298621
chr2	212637258	T	C	0.00270001
chr2	212637604	T	C	0.00276534
chr2	212639459	T	C	0.00269977
chr2	212639960	C	T	0.00275627
chr2	212640522	A	T	0.00270647
chr2	212641669	C	T	0.00270601
chr2	212641861	G	T	0.00277998
chr2	212643420	T	C	0.00266331
chr2	212643460	A	T	0.00265762
chr2	212643653	A	C	0.00273478
chr2	212646322	T	G	0.00266321
chr2	212647067	A	G	0.00266229
chr2	212652819	A	T	0.00269747
chr2	212653128	T	G	0.00274818
chr2	212653164	C	T	0.00266934
chr2	212653231	C	T	0.00269618
chr2	212654532	T	C	0.00266256
chr2	212655148	C	G	0.00266528
chr2	212655420	C	T	0.00266494
chr2	212655927	T	A	0.00265933
chr2	212657563	T	C	0.00264757
chr2	212658525	T	G	0.00264525
chr2	212658611	A	G	0.00263875
chr2	212660692	T	A	0.00266574
chr2	212660847	C	T	0.00265405
chr2	212661914	T	A	0.0026513
chr2	212662119	T	TGAA	0.00262083
chr2	212665174	A	G	0.00262981
chr2	212666205	A	ATAG	0.00265468
chr2	212666711	A	G	0.00264481
chr2	212667306	C	T	0.00273663
chr2	212668146	C	A	0.00270207
chr2	212668410	G	T	0.00265916
chr2	212668454	T	C	0.00269176
chr2	212668718	C	G	0.00271185
chr2	212669139	C	CAAA	0.00304239
chr2	212670966	G	A	0.00275726
chr2	212671807	GT	G	0.00281149
chr2	212672643	G	A	0.00287132
chr2	212672736	C	G	0.00293689
chr2	212673266	TACCC	T	0.00295266
chr2	212673662	T	C	0.00286772
chr2	212674421	T	C	0.00286647
chr2	212674921	C	T	0.00286416
chr2	212676763	AT	A	0.00292425
chr2	212676990	C	T	0.00285422
chr2	212676995	G	A	0.00285422
chr2	212677681	C	T	0.00279553
chr2	212677919	G	GGAAA	0.00295437
chr2	212677982	G	C	0.00290187
chr2	212678034	G	A	0.0029373
chr2	212678226	A	C	0.00276511
chr2	212679736	AT	A	0.00286607
chr2	212679738	CA	C	0.00286607
chr2	212680633	C	T	0.00285026
chr2	212682581	A	AT	0.00280066
chr2	214764704	C	T	-0.00523387
chr2	214765508	C	A	-0.00525364
chr2	214765550	G	A	-0.00537404
chr2	214765947	T	A	-0.00526838
chr2	214767127	C	T	-0.00522401
chr2	214767440	A	G	-0.00525535
chr2	214767992	A	G	-0.00521388
chr2	214771960	T	C	-0.00529383
chr2	214771972	G	C	-0.00529344
chr2	214772127	A	G	-0.00363182
chr2	214772132	A	AT	-0.0035629
chr2	214772345	C	G	-0.00363239
chr2	214772403	C	T	-0.00363226
chr2	214772421	T	C	-0.00363302
chr2	214772579	T	C	-0.00352663
chr2	214772871	T	G	-0.00349633
chr2	214773032	G	A	-0.00362896
chr2	214773089	C	G	-0.00540882
chr2	214773135	C	T	-0.00540884
chr2	214773319	C	A	-0.00540887
chr2	214773510	G	A	-0.00540363
chr2	214773893	C	T	-0.00529078
chr2	214773927	CTGTTT	C	-0.00523912
chr2	214774211	T	C	-0.00529105
chr2	214774458	A	G	-0.00529139
chr2	214775070	T	A	-0.00529424
chr2	214775227	C	T	-0.00529196
chr2	214776581	A	T	-0.00529714
chr2	214778571	A	G	-0.00530513
chr2	214778657	G	A	-0.00529706
chr2	214778774	A	C	-0.00529696
chr2	214778987	G	A	-0.00529909
chr2	214779496	G	T	-0.0053004
chr2	214780038	A	G	-0.00530056
chr2	214783322	G	A	-0.00518948
chr2	214784088	G	A	-0.00522643
chr2	214784470	A	G	-0.00527863
chr2	214785184	T	C	-0.00520311
chr2	214785200	T	C	-0.00520311
chr2	214787080	T	A	-0.00528498
chr2	214787997	C	T	-0.00528176
chr2	214788075	A	T	-0.00524584
chr2	214788152	G	C	-0.00524506
chr2	214790480	A	C	-0.00522401
chr2	214923695	T	A	-0.00584173
chr2	214923815	A	G	-0.00583876
chr2	215392967	C	T	26.0435
chr2	216020465	G	A	0.00277747
chr2	216020984	C	T	0.00278034
chr2	216023614	T	C	0.00306409
chr2	216024938	G	A	0.00314408
chr2	216025781	G	A	0.00288625
chr2	216032416	T	C	0.00275635
chr2	216032895	CA	C	0.00298744
chr2	216045454	A	T	0.00312301
chr2	216122261	T	C	25.0243
chr2	216883915	C	T	-0.00351158
chr2	216884524	G	A	0.00737804
chr2	216898392	A	G	-0.00370088
chr2	216899820	A	G	-0.00373077
chr2	216939183	G	A	0.00674933
chr2	216941160	A	G	0.00674083
chr2	216951383	T	TA	0.00254399
chr2	216954373	C	CT	0.00253778
chr2	216965941	T	C	-0.00266194
chr2	216966621	C	G	-0.00261317
chr2	216969579	C	A	-0.00274879
chr2	216969696	A	G	-0.00281996
chr2	216972865	C	T	-0.00290876
chr2	216975078	G	T	-0.00290725
chr2	216981316	A	G	-0.00282817
chr2	216992243	A	G	-0.00271564
chr2	216992727	T	C	-0.00305818
chr2	216994934	G	A	-0.0038244
chr2	216995745	G	C	-0.00295801
chr2	216997086	T	C	-0.00279672
chr2	216997399	A	T	-0.00334329
chr2	216997973	T	G	-0.00275658
chr2	216998612	AT	A	-0.00289911
chr2	217002118	T	A	-0.00284519
chr2	217002694	G	A	-0.00284099
chr2	217002841	G	A	-0.00282216
chr2	217003166	T	G	-0.00285179
chr2	217005931	C	T	-0.00301874
chr2	217006531	G	C	-0.00298648
chr2	217008866	C	G	-0.00293083
chr2	217010173	A	C	-0.00302406
chr2	217015140	T	G	-0.00431884
chr2	217016108	T	G	-0.00288281
chr2	217020936	C	T	-0.00298785
chr2	217022247	G	A	-0.00293798
chr2	217022268	T	TG	-0.00288799
chr2	217022298	A	G	-0.00293184
chr2	217023792	G	C	-0.00291198
chr2	217024737	T	C	-0.00282651
chr2	217025920	A	G	-0.00279491
chr2	217026969	A	G	-0.00287465
chr2	217027674	G	A	-0.00282544
chr2	217029511	G	A	-0.00484562
chr2	217029680	C	G	-0.00283576
chr2	217029812	C	G	-0.00282254
chr2	217032818	C	T	-0.00281236
chr2	217034008	T	C	-0.00285613
chr2	217034301	C	T	-0.00284261
chr2	217034585	C	G	-0.00283498
chr2	217035112	C	G	-0.00284637
chr2	217035573	T	C	-0.00284218
chr2	217035674	A	G	-0.00288426
chr2	217037012	TA	T	-0.00272062
chr2	217039790	G	C	-0.00282419
chr2	217041056	G	A	-0.00517171
chr2	217041109	A	G	-0.00514739
chr2	217041523	T	G	-0.0051525
chr2	217042791	C	G	-0.00461115
chr2	217044740	G	A	-0.00517862
chr2	217046187	T	G	-0.00289161
chr2	217046781	G	A	-0.00290411
chr2	217049389	A	C	-0.0031835
chr2	217050039	A	G	-0.00438883
chr2	217050691	G	A	-0.0047847
chr2	217051329	T	G	-0.00466603
chr2	217053848	T	C	-0.00322717
chr2	217056046	G	T	-0.00528895
chr2	217056398	C	G	-0.00306478
chr2	217057631	A	G	-0.00445597
chr2	217059538	A	G	-0.00304356
chr2	217061019	CTT	C	-0.00315524
chr2	217062555	G	A	-0.00432733
chr2	217062698	T	C	-0.00422512
chr2	217063134	G	GA	-0.00416053
chr2	217063538	G	C	-0.00420694
chr2	217064284	G	A	-0.00424845
chr2	217065810	A	G	-0.00417841
chr2	217066683	A	G	-0.00315958
chr2	217071292	T	C	-0.00398614
chr2	217071362	G	C	0.00312883
chr2	217071425	G	T	-0.00420002
chr2	217071663	C	T	-0.00429474
chr2	217072023	A	C	-0.00423068
chr2	217072391	G	GA	0.00488359
chr2	217073272	A	G	-0.00429702
chr2	217073454	G	A	-0.00432896
chr2	217073687	C	T	-0.00425914
chr2	217073702	TC	T	-0.00425194
chr2	217074084	G	A	-0.00432691
chr2	217074250	A	C	-0.00434796
chr2	217074281	A	G	-0.00432913
chr2	217075236	C	T	-0.00326878
chr2	217076036	G	T	-0.00319536
chr2	217077067	C	G	-0.00457441
chr2	217113357	CAGTG	C	-0.00683162
chr2	218694295	C	G	0.109774
chr2	218697128	C	T	9.14765
chr2	219448648	A	T	0.0867303
chr2	219506024	G	A	0.173301
chr2	229250230	C	T	0.00610036
chr2	231593051	G	A	1.32235
chr2	236241279	C	T	2.30863
chr2	236241284	T	C	0.934721
chr2	236264224	G	A	0.945864
chr2	236399422	C	T	0.614215
chr2	237388126	G	A	-0.0117398
chr2	237708591	C	T	0.924825
chr2	237749215	C	T	0.876923
chr2	238093951	G	A	1.3771
chr2	238140972	G	A	0.0904581
chr2	238398879	A	G	41.6244
chr2	241096225	A	G	0.996841
chr2	241115005	C	A	0.992084
chr2	241126548	C	T	0.979063
chr2	241209611	C	T	25.8756
chr3	1352370	A	C	0.288347
chr3	5207257	T	C	5.34575
chr3	9751042	C	G	3.86656
chr3	10167095	T	TA	0.00432441
chr3	10270586	G	A	93.8071
chr3	10345376	G	A	1.3389
chr3	10402221	T	C	2.67871
chr3	14158344	C	G	8.38775
chr3	14704610	C	G	2.70648
chr3	15003971	A	T	0.455374
chr3	19975581	T	C	9.5912
chr3	26996849	C	G	0.00326756
chr3	26997382	C	T	0.0033134
chr3	26998960	C	A	-0.00330976
chr3	26999042	A	G	0.00327546
chr3	27000200	C	T	-0.00309576
chr3	27001681	G	GA	-0.00306452
chr3	27002397	C	T	-0.00313039
chr3	27003824	A	G	0.00358983
chr3	27004698	C	A	-0.00311124
chr3	27006011	T	C	0.00332318
chr3	27011195	A	C	-0.00325873
chr3	27011834	T	A	-0.0032081
chr3	27012311	A	G	-0.00259772
chr3	27012926	T	C	-0.00261595
chr3	27013405	A	C	-0.00262489
chr3	27014026	C	T	-0.00320102
chr3	27015360	C	T	-0.00267856
chr3	27015754	A	G	-0.00273918
chr3	27018173	A	G	-0.00323498
chr3	27021422	T	A	-0.00330274
chr3	27021557	A	C	-0.00326697
chr3	27024014	C	A	-0.003182
chr3	27024377	G	A	-0.00325133
chr3	27026032	A	G	-0.00326026
chr3	27027186	G	A	-0.00325053
chr3	27035023	G	A	-0.00326734
chr3	27039689	A	C	-0.00324939
chr3	27040538	T	A	-0.00324896
chr3	27041091	G	A	-0.00323372
chr3	27041426	G	T	-0.00324509
chr3	27041621	T	C	-0.00308531
chr3	27045187	G	T	-0.003331
chr3	27048219	C	T	-0.00329834
chr3	27048999	T	A	0.00297254
chr3	27050046	C	G	-0.0032962
chr3	27050825	A	T	-0.00329849
chr3	27052899	AG	A	-0.00324075
chr3	27055022	A	T	0.00304892
chr3	27055027	C	G	0.00305099
chr3	27055165	T	C	0.00301569
chr3	27055315	G	A	0.00302059
chr3	27055342	T	G	0.00302729
chr3	27055457	AT	A	0.00307524
chr3	27055568	T	C	0.00302796
chr3	27055668	A	G	0.00302723
chr3	27055731	C	T	0.00305457
chr3	27055734	C	T	0.00304444
chr3	27056014	T	G	0.00283036
chr3	27056032	G	GT	0.0030686
chr3	27056231	C	G	0.00305701
chr3	27056240	C	T	0.00304699
chr3	27056285	C	T	0.00279764
chr3	27056296	T	C	0.0027629
chr3	27056303	T	C	0.0027549
chr3	27058799	C	T	0.00287082
chr3	27058968	A	G	0.00289328
chr3	27073106	A	C	-0.00335554
chr3	27075310	C	T	-0.00335953
chr3	27077048	G	A	-0.00341008
chr3	27077100	A	G	-0.00282257
chr3	27078046	C	A	-0.00288924
chr3	27078858	G	A	-0.00282192
chr3	27078943	A	T	-0.00341085
chr3	27080451	G	A	-0.00311017
chr3	27080750	T	A	0.00293921
chr3	27082179	G	A	-0.00336236
chr3	27082510	G	A	-0.00336414
chr3	27082703	G	A	-0.00335946
chr3	27082770	G	A	-0.00378162
chr3	27084161	G	A	-0.00337228
chr3	27088414	G	GA	-0.0034218
chr3	27089677	A	G	-0.00337923
chr3	27094466	G	A	-0.00338835
chr3	27097095	C	A	-0.00337689
chr3	27099994	AT	A	-0.00341289
chr3	27100317	T	A	-0.00336857
chr3	27101354	A	AG	-0.00357951
chr3	27101796	C	G	-0.00338923
chr3	27102036	A	G	-0.00355622
chr3	27102670	A	G	-0.00358075
chr3	27103671	G	A	-0.00336852
chr3	27104100	C	G	-0.00358691
chr3	27104803	A	G	-0.00358173
chr3	27120497	A	AT	-0.00323717
chr3	27123683	A	G	-0.00357146
chr3	27124711	C	T	-0.00337782
chr3	27128635	AT	A	0.00290798
chr3	27132770	G	T	-0.00360774
chr3	27140550	T	G	0.00327812
chr3	27141953	T	C	0.00308986
chr3	27143310	T	A	0.00308477
chr3	27145111	C	T	-0.00374323
chr3	27145134	C	CA	0.00333341
chr3	27152674	A	T	-0.0039211
chr3	27152862	T	C	0.00308755
chr3	27153353	T	C	-0.00392954
chr3	27155508	T	TAAATA	-0.0032532
chr3	27156378	G	A	-0.00392941
chr3	27158113	C	T	0.00307814
chr3	27160133	A	G	0.00308293
chr3	27162135	G	A	-0.00377961
chr3	27162373	C	T	0.00307296
chr3	27162561	G	A	0.00307872
chr3	27163076	T	C	-0.00427272
chr3	27163115	C	CA	-0.00400705
chr3	27163644	G	A	-0.00426364
chr3	27164512	A	C	-0.00396383
chr3	27165742	A	G	0.00310049
chr3	27166209	C	T	0.00396501
chr3	27166269	C	T	0.00306715
chr3	27166512	G	A	0.00395797
chr3	27166730	G	C	0.00305806
chr3	27167484	C	T	0.00401979
chr3	27175589	G	A	0.00412085
chr3	27177418	G	A	0.00314297
chr3	27177556	AT	A	0.00299911
chr3	27179362	G	T	0.00320034
chr3	27179940	A	G	0.00316346
chr3	27180278	T	C	0.00398582
chr3	27180585	T	C	0.00313897
chr3	27181051	T	G	0.00412559
chr3	27181828	C	A	0.00412981
chr3	27182219	C	T	0.0031854
chr3	27182559	G	A	0.00400938
chr3	27183396	C	CA	0.00322016
chr3	27183408	C	A	0.00369196
chr3	27187343	A	C	0.0039784
chr3	27187795	C	T	0.00430962
chr3	27189096	A	G	0.00398267
chr3	27190067	G	A	0.00399772
chr3	27192596	GA	G	0.00431334
chr3	27194125	CTT	C	0.00265264
chr3	27194894	C	T	0.00399428
chr3	27196858	C	G	0.00398621
chr3	27197234	G	A	0.00375326
chr3	27197630	C	T	0.00312244
chr3	27197796	CT	C	0.00316623
chr3	27198480	C	T	0.00312244
chr3	27198844	T	C	0.00312242
chr3	27199728	G	A	0.00325781
chr3	27200285	G	T	0.00374981
chr3	27200445	C	A	0.00312801
chr3	27200662	C	T	0.00312058
chr3	27200749	G	T	0.00312174
chr3	27201554	G	C	0.00312095
chr3	27201628	G	A	0.00312565
chr3	27201920	A	G	0.00311337
chr3	27201976	T	C	0.00312004
chr3	27201977	G	A	0.00313827
chr3	27201988	A	C	0.00313827
chr3	27202075	C	T	0.00312251
chr3	27202076	A	G	0.00341597
chr3	27202164	T	TTAAA	0.00324727
chr3	27202380	T	C	0.00312693
chr3	27202951	C	T	0.00312849
chr3	27203074	T	C	0.00312851
chr3	27203082	G	A	0.0031206
chr3	27203218	C	T	0.00312761
chr3	27203575	AAC	A	0.00315803
chr3	27203734	A	G	0.0031228
chr3	27203757	TA	T	0.00315995
chr3	27203902	G	A	0.00312837
chr3	27203927	C	T	0.00312926
chr3	27203995	T	G	0.00312834
chr3	27204109	C	T	0.00312837
chr3	27205549	T	C	0.00337336
chr3	27205812	T	C	0.00312751
chr3	27206310	T	C	0.00312848
chr3	27206531	T	C	0.00312848
chr3	27206672	G	A	0.00313616
chr3	27206699	C	T	0.00409951
chr3	27206858	G	A	0.00312849
chr3	27207621	C	T	0.00312847
chr3	27207793	A	G	0.00312847
chr3	27207864	A	G	0.0031278
chr3	27208164	C	G	0.00441022
chr3	27208377	T	A	0.00312756
chr3	27208512	C	G	0.00312847
chr3	27208719	T	C	0.00312943
chr3	27208774	G	T	0.00312975
chr3	27208792	T	C	0.00312774
chr3	27208881	C	T	0.00312884
chr3	27208901	G	A	0.00312849
chr3	27209111	A	AT	0.00312704
chr3	27209367	T	C	0.00313095
chr3	27209400	A	G	0.00313169
chr3	27209559	G	T	0.00312991
chr3	27209871	ATC	A	0.00309114
chr3	27210035	TA	T	0.00312783
chr3	27210118	C	T	0.00315387
chr3	27210238	C	T	0.00312599
chr3	27210251	A	G	0.00311155
chr3	27210527	G	A	0.00312919
chr3	27210699	T	C	0.00312983
chr3	27210705	C	G	0.00387193
chr3	27211000	T	A	0.00386753
chr3	27211212	C	T	0.00313062
chr3	27211278	A	G	0.00313156
chr3	27211773	A	G	0.00312849
chr3	27212223	A	G	0.00312933
chr3	27212358	C	G	0.00312716
chr3	27212359	A	G	0.00312716
chr3	27212480	C	T	0.00410182
chr3	27212869	C	T	0.00312836
chr3	27212983	TTACATTGGGCATACCCCAAG	T	0.00314588
chr3	27213548	C	T	0.00312522
chr3	27213834	AT	A	0.0031219
chr3	27214301	G	T	0.00312415
chr3	27214373	C	T	0.00312425
chr3	27214544	T	A	0.0034336
chr3	27214558	G	T	0.00408584
chr3	27214613	A	G	0.00312414
chr3	27215052	T	C	0.00313855
chr3	27215511	A	G	0.00314391
chr3	27215535	G	A	0.00442802
chr3	27216452	A	G	0.00386864
chr3	27217242	A	G	0.00311528
chr3	27217267	C	T	0.00386832
chr3	27218792	G	A	0.00386932
chr3	27219848	T	C	0.00310124
chr3	27221757	G	C	0.00387546
chr3	27222039	A	G	0.0030915
chr3	27222768	TA	T	0.00443686
chr3	27224060	C	A	0.00313049
chr3	27225214	C	T	0.00420107
chr3	27225852	A	AG	0.00423914
chr3	27226430	G	T	0.00310533
chr3	27226907	G	T	0.00418756
chr3	27228968	G	C	0.00425324
chr3	27229733	C	T	0.00426481
chr3	27230226	G	A	0.00317428
chr3	27231503	T	C	0.00317921
chr3	27231924	G	A	0.0042604
chr3	27233966	T	A	0.00289712
chr3	27234888	A	G	0.00316449
chr3	27235552	C	G	0.00289366
chr3	27235593	C	T	0.00289334
chr3	27236234	A	G	0.00317513
chr3	27236723	G	T	0.00290483
chr3	27236786	G	A	0.00318394
chr3	27237932	G	A	0.00297486
chr3	27239707	G	T	0.00421476
chr3	27240198	T	A	0.00289465
chr3	27240451	T	TTAC	0.00292748
chr3	27240654	C	CT	0.00380581
chr3	27241626	A	T	0.00290632
chr3	27242592	A	G	0.00289621
chr3	27243056	T	A	0.00290058
chr3	27243660	C	T	0.00424791
chr3	27245319	G	C	0.00424367
chr3	27246389	A	T	0.00289886
chr3	27247296	C	T	0.00299417
chr3	27247820	C	CT	0.00319418
chr3	27249049	A	T	0.00303454
chr3	27249080	C	T	0.00300982
chr3	27249245	C	T	0.003351
chr3	27249652	C	T	0.00303542
chr3	27250312	A	G	0.00304337
chr3	27250590	T	C	0.00303178
chr3	27250796	G	C	0.00302817
chr3	27250797	T	A	0.00300235
chr3	27251066	T	C	0.00435519
chr3	27251192	C	A	0.00436142
chr3	27253016	A	T	0.00302991
chr3	27253342	A	G	0.00304134
chr3	27253943	A	G	0.00376816
chr3	27254639	G	GA	0.00299417
chr3	27254721	T	G	0.00377764
chr3	27255305	C	G	0.00304865
chr3	27255331	A	T	0.00304864
chr3	27255503	TA	T	0.00437563
chr3	27256003	A	C	0.00303225
chr3	27256128	A	T	0.00303571
chr3	27256193	C	A	0.00303606
chr3	27256325	G	C	0.00436255
chr3	27256677	A	G	0.00300856
chr3	27256912	CTTTT	C	0.00301248
chr3	27257193	C	T	0.00303953
chr3	27257277	A	G	0.00377909
chr3	27257510	A	G	0.00436479
chr3	27257933	A	C	0.00303914
chr3	27258086	A	G	0.00377174
chr3	27258123	A	G	0.00303916
chr3	27258152	A	G	0.00303916
chr3	27258271	C	A	0.00301049
chr3	27258377	T	C	0.00302454
chr3	27258685	T	G	0.00438855
chr3	27258798	A	C	0.00298483
chr3	27259443	C	T	0.00302065
chr3	27259572	G	T	0.00300631
chr3	27259832	T	A	0.00298752
chr3	27260095	T	C	0.00301409
chr3	27261486	G	T	0.00302448
chr3	27261829	C	A	0.00438917
chr3	27261905	C	T	0.00302153
chr3	27262218	T	C	0.00301409
chr3	27262463	A	G	0.00302246
chr3	27262565	G	A	0.00298732
chr3	27262704	T	C	0.00302697
chr3	27262767	G	A	0.00439958
chr3	27262833	G	A	0.00301401
chr3	27262891	G	T	0.00301401
chr3	27263060	G	A	0.00296033
chr3	27263198	A	C	0.00438607
chr3	27263250	T	G	0.00302138
chr3	27263254	A	C	0.00302138
chr3	27263599	T	C	0.00302585
chr3	27264123	G	C	0.0030261
chr3	27264736	G	A	0.00302648
chr3	27264889	A	T	0.00301387
chr3	27265043	A	G	0.00300067
chr3	27265505	G	C	0.00302591
chr3	27265664	C	T	0.00437649
chr3	27265705	A	G	0.00437607
chr3	27265737	GTTAT	G	0.00303544
chr3	27265742	T	C	0.002991
chr3	27265807	CT	C	0.00424352
chr3	27265951	T	C	0.0030266
chr3	27266159	C	T	0.0030266
chr3	27266426	T	C	0.00302944
chr3	27267654	C	T	0.00438388
chr3	27269104	C	T	0.00436933
chr3	27270067	G	A	0.00299017
chr3	27270546	G	T	0.0034889
chr3	27271025	T	C	0.0030053
chr3	27271370	GA	G	0.003035
chr3	27271631	G	T	0.00301531
chr3	27271714	A	G	0.00298872
chr3	27271778	A	G	0.00299532
chr3	27271853	G	GA	0.0029059
chr3	27272384	T	G	0.0030053
chr3	27272995	T	G	0.00298995
chr3	27275010	G	T	0.00299025
chr3	27275079	C	A	0.00301579
chr3	27275428	C	A	0.00300867
chr3	27275760	A	G	0.00300574
chr3	27276167	G	A	0.00300584
chr3	27276355	C	A	0.00437407
chr3	27276367	C	G	0.00437113
chr3	27276858	G	T	0.0029868
chr3	27276945	C	A	0.00301693
chr3	27277245	A	AGATCATGGCT	0.00304663
chr3	27278047	A	T	0.00436496
chr3	27278524	T	G	0.00350731
chr3	27278864	A	G	0.00300594
chr3	27280125	G	A	0.00301359
chr3	27280311	TA	T	0.00302734
chr3	27280574	A	T	0.00300647
chr3	27280716	G	A	0.00300932
chr3	27280852	A	C	0.00300964
chr3	27281891	C	T	0.00301238
chr3	27282538	T	TTA	0.00383843
chr3	27282779	AAC	A	0.00315094
chr3	27284113	T	C	0.00301391
chr3	27284606	G	T	0.00302632
chr3	27284960	A	G	0.00296701
chr3	27285062	AC	A	0.00297171
chr3	27285508	T	C	0.00438939
chr3	27285529	A	C	0.00279575
chr3	27285723	C	T	0.0043962
chr3	27285904	T	C	0.00302785
chr3	27286211	A	G	0.00440883
chr3	27286474	A	C	0.00438864
chr3	27286660	G	C	0.00299748
chr3	27287136	TA	T	0.00357077
chr3	27287926	A	C	0.0029578
chr3	27288844	C	A	0.00442405
chr3	27289124	G	A	0.00442556
chr3	27290791	C	T	0.00303228
chr3	27290918	CTCAAAACA	C	0.00445909
chr3	27291329	A	G	0.00301855
chr3	27291963	A	C	0.00295469
chr3	27293859	A	T	0.00441088
chr3	27295888	T	C	0.00440245
chr3	27296438	G	A	0.00298438
chr3	27296933	C	A	0.00296245
chr3	27297646	A	G	0.00295047
chr3	27298092	C	T	0.00295686
chr3	27298632	C	A	0.00295846
chr3	27300298	A	G	0.00440323
chr3	27300342	C	T	0.00440383
chr3	27302153	C	T	0.0044071
chr3	27302702	A	G	0.00440478
chr3	27303612	G	A	0.00441973
chr3	27303890	G	A	0.00300022
chr3	27304030	T	C	0.00300363
chr3	27305626	A	AT	0.00455744
chr3	27305628	A	AT	0.00455744
chr3	27305657	T	A	0.00300505
chr3	27306253	C	T	0.00299853
chr3	27307044	C	T	0.00301043
chr3	27308358	T	G	0.00421703
chr3	27308893	G	T	0.00303477
chr3	27309395	A	AT	0.00301798
chr3	27309795	A	G	0.00306331
chr3	27310652	T	A	0.00446068
chr3	27310722	G	GA	0.00302108
chr3	27310734	A	G	0.00273336
chr3	27312225	C	A	0.00446145
chr3	27313029	A	G	0.00273838
chr3	27313624	T	C	0.00446366
chr3	27314050	T	C	0.0030242
chr3	27315288	C	G	0.00447071
chr3	27316230	G	C	0.00300533
chr3	27316521	A	T	0.00299667
chr3	27316914	A	T	0.00445704
chr3	27318379	GC	G	0.00299904
chr3	27318972	C	T	0.00299928
chr3	27319742	AGTT	A	0.0029837
chr3	27319941	G	A	0.00277108
chr3	27320389	T	C	0.00445917
chr3	27320410	G	T	0.0027817
chr3	27320578	C	T	0.00278266
chr3	27321282	G	C	0.00275482
chr3	27321295	A	C	0.00307295
chr3	27321542	A	G	0.00280298
chr3	27322146	T	TA	0.00393552
chr3	27322446	T	A	0.00291782
chr3	27322601	C	A	0.00286826
chr3	27325730	T	C	0.00450519
chr3	27326934	C	T	-0.00404141
chr3	27327384	C	G	-0.00449404
chr3	27327393	T	C	-0.00449623
chr3	27327934	TA	T	-0.00421442
chr3	27328329	T	C	0.00289951
chr3	27330043	AC	A	-0.00462137
chr3	27331137	C	T	-0.00460156
chr3	27331575	C	A	0.00340109
chr3	27332610	C	A	-0.00462257
chr3	27336157	A	G	-0.00498448
chr3	27336828	C	T	0.00290273
chr3	27338324	C	T	-0.0049933
chr3	27338866	T	C	-0.00482677
chr3	27342813	T	TA	0.00306425
chr3	27342998	C	T	-0.00483609
chr3	27347173	C	G	0.00335796
chr3	27347329	C	A	-0.00495412
chr3	27347965	A	C	0.00336503
chr3	27348108	T	G	-0.00496416
chr3	27348249	T	C	-0.00495964
chr3	27350107	A	C	-0.00482953
chr3	27350602	C	G	-0.00483734
chr3	27351134	T	A	-0.00496069
chr3	27352928	T	G	0.00338535
chr3	27355657	G	A	-0.00500164
chr3	27356039	G	A	-0.00498907
chr3	27356867	T	G	-0.00485286
chr3	27357975	T	C	-0.00485035
chr3	27358780	T	C	0.00292847
chr3	27359756	G	A	-0.005022
chr3	27361813	T	C	-0.00490217
chr3	27361962	T	C	-0.00437911
chr3	27364214	A	G	0.003619
chr3	27364507	C	T	0.00292753
chr3	27365819	G	T	-0.00472493
chr3	27366563	C	T	-0.00474404
chr3	27366807	AT	A	-0.00334347
chr3	27367320	T	C	-0.00471757
chr3	27368362	G	C	-0.00470131
chr3	27369070	C	G	0.00307534
chr3	27370689	C	T	-0.00470193
chr3	27372075	C	T	0.00313986
chr3	27374522	C	T	0.00361905
chr3	27375239	T	C	0.00299178
chr3	27375508	T	C	0.00370868
chr3	27375688	T	C	0.00296961
chr3	27377433	C	T	-0.00448274
chr3	27379534	G	A	0.00443431
chr3	27379966	C	T	-0.00446307
chr3	27380784	C	G	0.00443975
chr3	27380887	C	G	0.00442764
chr3	27384071	T	C	0.00437051
chr3	27385136	C	T	0.00440089
chr3	27385444	T	C	0.00440089
chr3	27385734	A	G	0.0030087
chr3	27386030	A	G	0.00441069
chr3	27386201	TAA	T	0.00382874
chr3	27386282	C	T	0.00440023
chr3	27386330	CAATT	C	-0.00439429
chr3	27387478	C	A	0.00440831
chr3	27388822	TTTC	T	-0.00369639
chr3	27390715	T	C	0.00364255
chr3	27391504	T	C	-0.00419892
chr3	27391906	A	T	-0.00421689
chr3	27393241	A	T	0.00423544
chr3	27393418	G	C	0.00422505
chr3	27395377	C	T	-0.0042205
chr3	27395580	T	C	-0.00406801
chr3	27396505	A	G	0.00432625
chr3	27399648	T	TC	0.00435443
chr3	27400264	C	T	0.00436048
chr3	27402840	T	C	0.00425327
chr3	27402901	C	T	-0.00404585
chr3	27403033	G	C	-0.00404699
chr3	27403939	G	A	-0.00407955
chr3	27405293	G	A	0.00437043
chr3	27407911	C	A	0.00437997
chr3	27408448	T	G	0.00428774
chr3	27409615	G	C	-0.00376991
chr3	27415088	T	A	0.00278691
chr3	27415841	A	C	-0.00429721
chr3	27421738	C	T	-0.00359133
chr3	27426806	C	G	-0.00439242
chr3	27429339	AT	A	0.00442178
chr3	27429985	G	A	0.00439953
chr3	27430340	A	C	-0.00427358
chr3	27432065	G	C	-0.00433748
chr3	27433860	G	A	0.00440915
chr3	27434452	C	T	0.00440787
chr3	27437408	A	G	0.00443136
chr3	27438468	C	G	0.00277675
chr3	27438556	A	G	0.00443333
chr3	27438672	T	TAAC	0.00279937
chr3	27439550	A	G	-0.00433083
chr3	27440119	T	C	0.00443005
chr3	27440722	C	T	0.00443027
chr3	27441012	A	T	0.00277552
chr3	27441673	T	C	-0.00428812
chr3	27444239	C	A	-0.00429681
chr3	27446118	G	GTA	-0.00377872
chr3	27446124	G	A	-0.00434278
chr3	27446131	T	C	0.00419993
chr3	27446141	A	T	-0.0042946
chr3	27446214	C	T	0.00303418
chr3	27446425	T	C	-0.00433409
chr3	27446896	T	G	0.00453716
chr3	27448434	C	G	0.00444567
chr3	27449047	C	CT	-0.00428876
chr3	27450659	G	C	-0.00451534
chr3	27450696	A	G	0.00442359
chr3	27451140	T	TA	0.00440854
chr3	27453129	A	T	-0.00433848
chr3	27457942	T	C	0.00437609
chr3	27458382	G	T	0.00438568
chr3	27459800	T	C	0.00437806
chr3	27459988	T	C	0.00442115
chr3	27460315	T	C	-0.00428363
chr3	27462270	G	A	0.00438169
chr3	27464164	T	C	0.00439775
chr3	27464611	T	C	0.0043999
chr3	27465289	CA	C	-0.00307999
chr3	27465967	G	A	-0.00415321
chr3	27466482	T	C	0.00439244
chr3	27468223	G	C	0.00305693
chr3	27469246	C	A	-0.00440893
chr3	27470652	A	AC	-0.00433141
chr3	27470970	A	G	0.00440413
chr3	27471404	G	A	-0.00435444
chr3	27472503	T	C	0.00440726
chr3	27472570	C	G	0.0044151
chr3	27473770	T	C	0.00440598
chr3	27477704	G	A	0.00306229
chr3	27478204	A	G	0.00441317
chr3	27479009	A	G	-0.00463238
chr3	27479423	C	CA	-0.00310915
chr3	27479557	T	C	0.00454395
chr3	27480629	G	A	0.00442673
chr3	27481209	T	C	-0.00435843
chr3	27481252	A	AT	-0.00434408
chr3	27482128	G	A	0.00443032
chr3	27484217	C	T	0.00445155
chr3	27484402	G	A	0.00444996
chr3	27486709	CAAAA	C	0.00446691
chr3	27486744	A	AT	0.00434304
chr3	27488070	A	C	0.00443374
chr3	27488077	C	T	-0.00425336
chr3	27488120	CA	C	-0.00421544
chr3	27488398	G	T	0.0032754
chr3	27490791	TA	T	0.00301789
chr3	27490801	C	T	-0.00423494
chr3	27490906	C	T	0.00443651
chr3	27491807	G	T	0.0041432
chr3	27492685	G	A	0.0044345
chr3	27492731	G	A	0.00444482
chr3	27493797	T	G	0.00451553
chr3	27494305	A	G	0.00468262
chr3	27494440	G	A	-0.00393724
chr3	27495293	A	AAGAT	0.00249569
chr3	27496984	T	C	0.00480695
chr3	27497240	G	A	-0.00390328
chr3	27500326	T	A	0.00473154
chr3	27500539	T	C	-0.0030946
chr3	27501009	C	T	0.00482056
chr3	27501502	ACC	A	0.00487534
chr3	27502164	A	C	-0.00390855
chr3	27502392	G	T	0.00475367
chr3	27502647	A	T	-0.00384226
chr3	27503647	C	T	-0.00389511
chr3	27503865	A	G	-0.00391422
chr3	27505592	C	T	-0.00389744
chr3	27505686	A	G	0.0047413
chr3	27505831	C	T	-0.00389721
chr3	27506917	GA	G	0.00480136
chr3	27507409	A	G	-0.00390249
chr3	27507697	G	T	-0.0038947
chr3	27508015	A	G	0.0047659
chr3	27509784	A	G	-0.00391245
chr3	27510870	A	T	-0.00386466
chr3	27521497	C	T	0.00316083
chr3	27529721	CAA	C	0.00321893
chr3	27551369	T	G	0.00272037
chr3	27551573	C	T	0.00446521
chr3	27551655	G	A	0.00440428
chr3	27551891	C	A	0.00438821
chr3	27551988	C	T	0.00438621
chr3	27552117	C	T	0.00438794
chr3	27552743	A	C	0.00454695
chr3	27553228	C	T	0.0045769
chr3	27553459	T	A	0.00459554
chr3	27553564	A	T	0.00454383
chr3	27553665	C	A	0.00443262
chr3	27553869	G	C	0.00458972
chr3	27554028	C	T	0.00459516
chr3	27554421	A	G	0.00459365
chr3	27555026	C	T	0.00458812
chr3	27555084	T	C	0.00458772
chr3	27556497	C	T	0.00458092
chr3	27557027	A	T	0.00455177
chr3	27557158	T	C	0.0045335
chr3	27558144	TA	T	0.00501451
chr3	27558355	A	C	0.00497815
chr3	27558451	G	A	0.00497181
chr3	27558882	G	GTT	0.00474781
chr3	27558918	C	T	0.00460353
chr3	27558992	A	G	0.00434704
chr3	27559009	T	C	0.00458163
chr3	27559895	T	G	0.00441884
chr3	27560017	C	A	0.00499742
chr3	27560025	C	G	0.00500393
chr3	30778230	C	T	0.349958
chr3	32454318	G	A	2.01472
chr3	35792501	G	A	1.94138
chr3	37327324	C	G	17.1824
chr3	38277393	A	G	1.81849
chr3	38313468	G	C	1.01499
chr3	38601429	T	C	0.0362771
chr3	38630349	G	A	0.0280698
chr3	39803212	C	T	0.00419155
chr3	40532876	T	G	1.10751
chr3	44570026	C	A	80.6077
chr3	46863310	A	G	5.16121
chr3	46995369	C	T	10.371
chr3	47122334	C	G	0.949212
chr3	47501742	C	T	31.8138
chr3	47912271	C	T	0.367781
chr3	48432749	G	A	0.347837
chr3	48469572	C	T	0.726146
chr3	49703491	G	A	0.347759
chr3	50274045	G	A	0.240656
chr3	50286511	G	A	0.240259
chr3	50297081	C	T	0.949038
chr3	50364749	C	T	0.191902
chr3	51986994	G	A	4.71468
chr3	52344587	C	T	9.78786
chr3	52346503	G	A	8.5264
chr3	52383475	G	A	1.47385
chr3	52386164	A	T	1.10816
chr3	52391059	G	A	1.47385
chr3	52396759	A	C	6.86452
chr3	52484645	C	T	1.25981
chr3	52695282	G	T	0.960405
chr3	52784479	T	A	0.964379
chr3	54821645	T	G	0.0171845
chr3	55018415	A	G	0.0161822
chr3	62267402	T	G	3.8388
chr3	63843104	G	A	0.00385557
chr3	63865819	C	T	0.00366865
chr3	63871864	T	TAAA	0.00371488
chr3	63872161	CTT	C	0.0037043
chr3	63874137	A	G	0.00364911
chr3	63901459	T	C	0.00365577
chr3	63905199	T	C	0.00365241
chr3	63907049	G	C	0.00371987
chr3	63910590	A	T	0.00363766
chr3	63910867	T	C	0.0036381
chr3	63915504	A	G	0.0036686
chr3	63923408	CA	C	0.00370035
chr3	63925103	G	A	0.00363133
chr3	63927546	G	A	0.0036063
chr3	63927977	G	A	0.00363483
chr3	63930013	A	G	0.00361245
chr3	63939001	A	AT	0.0038861
chr3	63940560	A	G	0.00363706
chr3	63942063	A	G	0.00369623
chr3	63953720	G	A	0.00367114
chr3	63956021	T	G	0.00359936
chr3	63956408	G	A	0.00366013
chr3	63961452	G	A	0.00379657
chr3	63962779	G	C	0.00383456
chr3	63963020	A	G	0.00380285
chr3	63964662	C	A	0.00380397
chr3	63974143	C	CT	0.00371197
chr3	63979628	A	G	0.00368883
chr3	63982793	CGTT	C	0.00374797
chr3	63984516	C	G	0.00379093
chr3	69104483	G	A	0.944173
chr3	69104898	C	T	0.835751
chr3	69193651	G	A	0.933143
chr3	73065539	T	C	0.759621
chr3	94061485	G	A	23.4667
chr3	97874940	C	T	31.1195
chr3	98087621	C	T	1.11645
chr3	98087644	C	T	1.11645
chr3	101772504	G	A	0.0332674
chr3	101950041	A	G	-0.00287864
chr3	109312546	T	C	0.131971
chr3	111962305	A	G	0.881058
chr3	111979169	A	G	0.895456
chr3	112299373	T	C	0.00647204
chr3	112571790	C	T	0.00805582
chr3	112596868	G	A	0.00799256
chr3	112659660	C	G	0.00809259
chr3	116086349	G	C	1.90316
chr3	119469126	G	T	35.0818
chr3	121691810	T	C	0.608912
chr3	121770439	A	G	0.933267
chr3	122613251	G	A	5.4715
chr3	123584908	C	T	67.8338
chr3	124737752	G	A	1.32935
chr3	126152952	C	CGTGA	0.0297866
chr3	126680316	C	T	0.00453538
chr3	126687208	CT	C	0.00450675
chr3	126695223	T	C	0.00458884
chr3	126717768	G	GGT	0.00424433
chr3	126719881	C	CT	0.00454965
chr3	126729670	T	C	0.00447745
chr3	126729717	C	T	0.00446194
chr3	126733534	G	A	0.00455868
chr3	126733686	G	C	0.00455866
chr3	126734881	A	G	0.00447164
chr3	126735920	G	A	0.00455988
chr3	126738055	C	G	0.0043725
chr3	126747622	A	G	0.00455031
chr3	126748609	A	G	0.00450554
chr3	126842734	A	G	0.00408064
chr3	126849823	A	G	0.00407054
chr3	126853254	T	TAA	0.0038477
chr3	126854375	A	C	0.00402663
chr3	126855152	T	C	0.00424651
chr3	126861367	T	G	0.00404566
chr3	126866990	G	T	0.00419045
chr3	126867009	G	A	0.00420423
chr3	126869333	G	A	0.00400606
chr3	126869775	T	C	0.00399966
chr3	126878399	A	G	0.00406146
chr3	126886013	T	C	0.00399221
chr3	126906757	G	A	0.0040522
chr3	126916086	T	C	0.0040002
chr3	126916400	TA	T	-0.00364688
chr3	126919195	G	A	0.00401077
chr3	126922622	CGT	C	-0.00344522
chr3	126955381	C	A	-0.00380807
chr3	126956723	A	G	0.00391204
chr3	126957702	C	T	0.00387926
chr3	126959326	C	T	-0.00394674
chr3	126960811	G	A	0.00383016
chr3	126962268	A	G	0.00392333
chr3	126962982	G	C	0.00391994
chr3	126963323	T	C	0.00393922
chr3	126963384	C	T	0.00394278
chr3	126965764	C	T	0.00386405
chr3	127604876	G	A	0.816657
chr3	127672450	G	C	0.753617
chr3	128904125	T	C	5.22542
chr3	129091326	C	T	0.765214
chr3	130582071	A	C	1.39572
chr3	131502758	G	A	0.93823
chr3	134365888	C	T	0.939563
chr3	136260355	G	A	56.118
chr3	138124441	A	G	0.960393
chr3	142171474	T	C	3.15457
chr3	142684287	A	G	0.626705
chr3	149761530	C	T	0.242042
chr3	149780359	C	A	2.53737
chr3	151437701	C	T	1.94588
chr3	151438114	G	A	1.08172
chr3	151644861	T	G	0.00286263
chr3	151647654	T	C	0.00287658
chr3	151648992	G	A	0.00288238
chr3	151649924	A	G	0.00287227
chr3	151651091	A	ATCTGTCC	0.00289627
chr3	151655984	C	CT	0.00322043
chr3	151660095	T	C	0.00289767
chr3	151664117	C	G	0.00289747
chr3	151667153	A	T	0.0028917
chr3	151668747	T	A	0.00289273
chr3	151669815	A	ACAACAGGG	0.00291664
chr3	151669828	T	A	0.00293039
chr3	151670532	A	G	0.00291617
chr3	151671519	C	G	0.00293074
chr3	151672887	C	T	0.00291547
chr3	151673846	C	CTT	0.00294597
chr3	151674743	T	A	0.00291367
chr3	151676601	C	A	0.00329235
chr3	151678344	T	C	0.00291796
chr3	151678749	T	C	0.0029154
chr3	151679403	A	G	0.00295433
chr3	151679815	A	G	0.00295451
chr3	151680285	G	A	0.00295583
chr3	151680674	T	TGTTA	0.00291513
chr3	151681533	AAG	A	0.00291597
chr3	151685463	AG	A	0.00291241
chr3	151685512	A	C	0.00296366
chr3	151685622	G	A	0.00296725
chr3	151685838	C	G	0.00296901
chr3	151687194	G	T	0.00298663
chr3	151687394	G	A	0.00298419
chr3	151690970	G	C	0.00306222
chr3	151691487	C	T	0.00304503
chr3	151692800	A	G	0.0030619
chr3	151694794	G	C	0.00307265
chr3	151696522	G	T	0.00306304
chr3	151696606	C	A	0.00306999
chr3	151696906	T	TA	0.0031357
chr3	151697413	G	C	0.00306749
chr3	151699935	C	T	0.00306749
chr3	151700567	A	C	0.00316743
chr3	151701670	G	C	0.0030399
chr3	151704152	G	A	0.00306714
chr3	151704261	A	G	0.00316039
chr3	151706496	G	A	0.00311957
chr3	151709165	T	A	0.00307834
chr3	155143439	G	A	0.118618
chr3	165030717	T	G	9.99285
chr3	169136899	C	T	0.0123678
chr3	170084012	C	G	0.475871
chr3	184321497	C	T	73.2106
chr3	185083337	C	T	0.94746
chr3	186677566	C	G	1.003
chr3	191282108	C	A	0.921248
chr3	193457028	C	A	11.5529
chr3	194441437	C	T	0.987963
chr3	194615566	C	T	0.779687
chr3	195781343	T	C	0.950297
chr3	195788357	C	T	5.61656
chr3	196068122	A	G	0.933481
chr3	197691102	C	T	0.943583
chr3	197701842	G	A	0.941901
chr4	527173	G	A	2.28962
chr4	1025289	C	G	7.10631
chr4	1354834	G	T	5.30523
chr4	1395611	G	A	5.79197
chr4	1395645	C	A	5.79197
chr4	1723762	C	T	2.51592
chr4	2744463	C	T	2.17237
chr4	2756248	C	T	0.785753
chr4	5801980	G	A	25.0269
chr4	7433714	G	A	0.147584
chr4	7758931	A	G	0.0121662
chr4	15570411	G	A	0.855849
chr4	25418286	G	T	0.146269
chr4	30723238	G	A	240.522
chr4	36080256	C	T	0.0119391
chr4	36082177	A	G	-0.0203718
chr4	36177888	T	C	0.936646
chr4	38049742	C	T	6.81911
chr4	38054224	C	A	8.31311
chr4	39300286	G	A	6.21712
chr4	39308729	T	C	0.802595
chr4	40808472	A	C	5.89711
chr4	42065353	T	C	3.47552
chr4	48570819	A	G	0.0327204
chr4	48581578	G	T	7.59055
chr4	48620690	G	A	14.7049
chr4	48988535	G	T	1.27154
chr4	52745301	G	T	3.33189
chr4	54278408	C	G	0.938959
chr4	55322191	T	C	-0.00833107
chr4	55896714	T	C	0.974096
chr4	56931061	C	T	57.0562
chr4	61517417	C	T	0.92097
chr4	61895827	C	T	40.5484
chr4	67509063	A	G	4.5428
chr4	67883927	T	C	0.77937
chr4	69096731	G	T	0.206726
chr4	69204648	A	T	0.155845
chr4	69849474	G	A	0.845495
chr4	69937821	G	A	0.948295
chr4	70836188	T	A	11.1386
chr4	72283311	G	A	0.659883
chr4	73517471	T	C	0.00882739
chr4	73754969	T	G	0.00776709
chr4	74199931	A	G	2.96318
chr4	75550071	A	G	0.0115997
chr4	76362228	C	T	2.13624
chr4	78446817	C	T	1.00047
chr4	78496927	C	T	121.575
chr4	78515902	C	T	2.38133
chr4	81031342	G	A	1.95905
chr4	86701570	C	T	7.54251
chr4	87495033	T	C	0.892398
chr4	87779611	T	C	-0.00690576
chr4	87809566	CTGTT	C	-0.0068786
chr4	87817949	G	A	-0.00716657
chr4	88662509	G	A	3.77939
chr4	89935232	G	A	0.992496
chr4	100100599	T	C	0.00271898
chr4	100100961	A	G	0.00272033
chr4	100102271	C	G	0.00272735
chr4	103144441	C	T	1.07726
chr4	105475407	A	C	0.00298658
chr4	105494642	G	C	0.00295344
chr4	107990031	C	G	12.6999
chr4	108748034	C	T	0.962402
chr4	109746445	G	A	1.15149
chr4	112617997	G	A	10.5693
chr4	112647664	C	T	1.77087
chr4	117084489	G	A	0.0753174
chr4	122336883	G	C	0.984641
chr4	122381024	C	G	0.97795
chr4	124670265	G	A	0.881131
chr4	124672106	T	C	0.88259
chr4	125489904	G	T	1.21476
chr4	128008956	A	G	15.0778
chr4	128855779	T	C	19.7318
chr4	129111702	T	G	7.56196
chr4	143696659	A	G	0.7059
chr4	144140604	A	G	0.858891
chr4	146228505	C	A	1.39058
chr4	147653899	T	C	0.857925
chr4	153704533	C	G	0.342118
chr4	155926077	GA	G	3.60719
chr4	158706762	G	A	0.930707
chr4	159345134	A	G	0.913536
chr4	163473642	C	T	1.06705
chr4	168990245	T	C	4.05326
chr4	174932364	G	A	0.0032046
chr4	174941763	T	C	0.00319141
chr4	175701760	A	G	21.2902
chr4	175830645	A	G	0.0166072
chr4	176949355	A	G	0.00290341
chr4	176954750	A	G	0.00277243
chr4	176963823	A	T	0.00292562
chr4	180745706	T	G	-0.00300906
chr4	184010543	G	A	11.8406
chr4	184116976	G	C	47.9679
chr4	185459463	G	A	1.36234
chr4	185459889	C	T	8.38067
chr4	186603658	G	A	66.4083
chr4	187275732	A	T	0.00325328
chr5	233633	T	G	246.689
chr5	479914	C	T	0.925683
chr5	1243584	C	T	0.0104859
chr5	1275935	T	C	0.00412591
chr5	1285922	C	T	0.0105578
chr5	1293971	C	T	-0.00314832
chr5	1295234	A	G	-0.00284381
chr5	1296140	A	AG	-0.00285037
chr5	1296644	C	T	-0.00301042
chr5	1296962	ACC	A	-0.00281587
chr5	1297373	C	T	-0.00282
chr5	1316225	C	T	0.0122703
chr5	1892341	A	G	-0.00264217
chr5	1892762	G	A	-0.00257748
chr5	1894306	A	AATC	-0.0025986
chr5	1895128	AT	A	-0.00282265
chr5	3297847	CTCTT	C	0.0026904
chr5	6632730	G	A	0.949562
chr5	7892900	C	T	3.2709
chr5	10649703	G	A	1.31828
chr5	13885990	C	G	5.91718
chr5	32072242	G	A	0.835729
chr5	32566001	T	G	0.0206084
chr5	32566532	A	C	0.0205561
chr5	32567604	C	G	0.0198792
chr5	32567751	T	C	0.0205331
chr5	32568170	A	G	0.0207217
chr5	32568955	G	T	0.0223994
chr5	32569083	T	C	0.0223939
chr5	32569101	A	T	0.0223933
chr5	32569102	A	C	0.0223935
chr5	32570358	G	A	0.0223254
chr5	32570512	G	A	0.0223765
chr5	32570730	T	C	0.0223765
chr5	32570838	C	T	0.0223959
chr5	32570909	A	G	0.0223194
chr5	32571035	G	GAACTTACC	0.0223512
chr5	32571119	A	G	0.0223192
chr5	32571277	A	T	0.0227761
chr5	32572957	T	C	0.0223692
chr5	32572960	A	G	0.0223692
chr5	32573117	C	G	0.0223838
chr5	32573728	G	A	0.0223102
chr5	32574141	A	ATT	0.0213945
chr5	32574370	T	C	0.022359
chr5	32574435	T	G	0.0223563
chr5	32575146	AACTG	A	0.0223319
chr5	32575203	A	C	0.0223566
chr5	32575231	T	C	0.0223615
chr5	32575410	G	A	0.0224368
chr5	32579858	C	T	0.0204085
chr5	32585603	C	A	0.0201453
chr5	32585616	C	T	0.0197918
chr5	32588327	C	T	0.0227681
chr5	32589853	CTT	C	0.0218929
chr5	32593211	C	T	0.0225813
chr5	32600128	T	C	0.0214068
chr5	32602614	A	AT	0.0199347
chr5	35876154	C	T	0.955512
chr5	35906386	G	T	0.00364799
chr5	35906879	C	T	0.00365078
chr5	35920450	A	C	0.00371132
chr5	35922038	G	A	0.00370052
chr5	35922360	G	A	0.00371617
chr5	35922697	G	A	0.00370277
chr5	35923127	A	T	0.00371179
chr5	35923236	G	A	0.00369629
chr5	35923242	CAG	C	0.00370053
chr5	35923280	C	T	0.00374863
chr5	35923281	A	G	0.00375144
chr5	35923291	T	C	0.00374731
chr5	36985907	T	C	0.950358
chr5	37226463	G	A	1.39891
chr5	38903994	T	A	20.7535
chr5	42424601	A	T	1.54266
chr5	42719210	C	T	91.2839
chr5	43627666	T	C	0.00588818
chr5	43644386	G	GT	0.00686683
chr5	43693045	T	TA	0.00665495
chr5	43721783	C	G	0.00663419
chr5	43725707	TG	T	0.00661811
chr5	44280732	C	T	-0.00372779
chr5	44301065	A	G	-0.0038999
chr5	44302075	A	T	0.00286215
chr5	44302777	AC	A	-0.00382123
chr5	44304333	C	A	-0.00389162
chr5	44313588	G	GT	0.00288265
chr5	44315272	C	T	-0.00387599
chr5	44372958	C	T	0.00287295
chr5	44384121	C	T	-0.00397439
chr5	44389366	C	G	-0.00372809
chr5	44630189	A	G	0.00645255
chr5	44631693	T	C	0.00612291
chr5	44631906	A	G	0.00626062
chr5	44632611	C	T	0.00627756
chr5	44637485	T	TC	0.00368356
chr5	44642568	T	C	0.0037129
chr5	44643904	G	A	0.00364665
chr5	44644393	A	G	0.00373714
chr5	44645896	T	C	0.00363818
chr5	44646093	C	T	0.00369231
chr5	44646523	G	A	0.00367295
chr5	44648490	C	CTAT	0.00368275
chr5	44648564	C	G	0.00371321
chr5	44649295	A	C	0.00318006
chr5	44650074	A	G	0.00369272
chr5	44660108	G	C	0.00361373
chr5	44661856	C	G	0.00361158
chr5	44662026	T	C	0.00362536
chr5	44662297	G	A	0.00367952
chr5	44662413	C	T	0.00366264
chr5	44662857	C	G	0.0036199
chr5	44663035	C	T	0.00361988
chr5	44664375	C	T	0.00361831
chr5	44666863	T	A	0.00369317
chr5	44668521	C	T	0.00362021
chr5	44669301	G	T	0.00361371
chr5	44669333	G	C	0.00368772
chr5	44670639	T	C	0.00368767
chr5	44671366	C	G	0.00374425
chr5	44672002	C	T	0.00361628
chr5	44672135	A	G	0.00369405
chr5	44672681	C	A	0.00368834
chr5	44672840	G	C	0.00368879
chr5	44673252	A	C	0.00368827
chr5	44674260	G	A	0.00360897
chr5	44676095	C	T	0.00362029
chr5	44676203	T	C	0.00368189
chr5	44678432	T	G	0.0036837
chr5	44678809	TA	T	0.00362296
chr5	44680585	A	C	0.00373221
chr5	44680656	G	C	0.0037327
chr5	44681165	A	G	0.00323106
chr5	44682487	A	G	0.00370637
chr5	44683717	A	C	0.00370869
chr5	44684141	A	G	0.00326586
chr5	44685596	G	T	0.00371664
chr5	44687086	C	T	0.00372131
chr5	44687331	C	T	0.00325109
chr5	44689694	T	G	0.00324297
chr5	44690862	G	A	0.00382322
chr5	44691293	T	G	0.00383225
chr5	44694292	C	CT	0.00372982
chr5	44694433	G	A	0.00372709
chr5	44695327	A	G	0.00372443
chr5	44697806	T	C	0.00370977
chr5	44697814	C	T	0.00371101
chr5	44697933	G	C	0.00379382
chr5	44698949	G	A	0.00324757
chr5	44699380	A	C	0.0037239
chr5	44699755	T	C	0.00372798
chr5	44700008	G	T	0.00372845
chr5	44701316	T	C	0.00374369
chr5	44702204	G	A	0.00372854
chr5	44702405	T	C	0.00379522
chr5	44702590	C	T	0.00372353
chr5	44705038	C	T	0.00379501
chr5	44705412	T	C	0.00372663
chr5	44706396	A	G	0.00496133
chr5	44706678	A	C	0.00373339
chr5	44706829	G	A	0.00379533
chr5	44708276	C	G	0.00378719
chr5	44709039	A	G	0.00369825
chr5	44714228	T	C	0.00344757
chr5	44728949	GT	G	0.00320063
chr5	44731045	T	G	0.00376641
chr5	44737608	C	T	0.00264578
chr5	44740887	A	C	0.00329136
chr5	44743145	A	G	0.00328213
chr5	44744061	T	TCTCTCA	0.00269114
chr5	44751854	C	A	0.00265804
chr5	44752067	A	G	0.00331814
chr5	44758059	G	A	0.00269355
chr5	44770243	C	T	0.00265408
chr5	44774925	C	T	0.00265436
chr5	44777776	G	A	0.0033363
chr5	44780301	A	T	0.00319231
chr5	44787621	C	T	0.00316881
chr5	44789070	T	C	0.00316818
chr5	44790465	A	G	0.00317028
chr5	44795535	G	GA	0.00256987
chr5	44796860	A	T	0.00315886
chr5	44797668	G	A	0.0031824
chr5	44800815	A	C	0.00273882
chr5	44802536	A	G	0.00315606
chr5	44804681	T	TTTTAA	0.00312977
chr5	44805824	A	G	0.00314777
chr5	44810137	TG	T	0.00314928
chr5	44816882	G	A	0.00316756
chr5	44817207	G	A	0.00315595
chr5	44819544	T	G	0.00255825
chr5	44820748	G	C	0.00315018
chr5	44822356	G	A	0.00369288
chr5	44822977	G	C	0.0031512
chr5	44823032	T	C	0.00315119
chr5	44823265	C	T	0.00315119
chr5	44825358	GT	G	0.00313402
chr5	44826157	A	C	0.00315495
chr5	44827190	G	T	0.00315163
chr5	44828492	G	A	0.00312572
chr5	44828862	G	C	0.00310896
chr5	44833469	GA	G	-0.00265985
chr5	44834600	G	A	-0.00311607
chr5	44836908	A	T	-0.003125
chr5	44837152	T	TA	-0.00313142
chr5	44842690	CT	C	-0.0031213
chr5	44842694	AGTTC	A	-0.0031213
chr5	44844683	A	ACAAACAAACAAC	-0.00309059
chr5	44846473	C	T	-0.00311939
chr5	44856349	T	G	-0.00314124
chr5	44858158	T	G	-0.00313614
chr5	44858349	G	A	-0.00315708
chr5	44870750	T	C	-0.00314483
chr5	44870777	G	A	-0.00311974
chr5	44871555	C	T	-0.00311411
chr5	44872251	T	A	-0.00310362
chr5	44874903	A	C	-0.00364502
chr5	44875347	A	G	-0.00310588
chr5	44876186	T	C	-0.00313542
chr5	44879475	G	A	-0.00312886
chr5	44884026	TG	T	-0.0036843
chr5	44884771	TAAAC	T	-0.00316389
chr5	44887686	A	AAACAAC	-0.00313791
chr5	44897734	T	C	-0.00313176
chr5	44899202	TA	T	-0.00308878
chr5	44899783	C	T	-0.00318136
chr5	44899989	G	A	-0.00317571
chr5	44904984	T	C	-0.00315713
chr5	44907780	G	A	-0.00316575
chr5	44916507	GT	G	-0.00291968
chr5	44916687	C	T	-0.0031312
chr5	44921862	A	AT	-0.00287056
chr5	44926416	A	T	-0.00344064
chr5	44927263	A	C	-0.00313378
chr5	44928876	ACCCTCCCCTTCT	A	-0.0025962
chr5	44929054	T	C	-0.00264182
chr5	44929075	T	C	-0.00264258
chr5	44930132	C	G	-0.00302489
chr5	44930607	T	C	-0.00255448
chr5	44931738	C	T	-0.00256676
chr5	44932032	A	G	-0.00257083
chr5	44932403	C	G	-0.00318489
chr5	44932539	A	C	-0.00319027
chr5	44933882	T	TTGA	-0.00331043
chr5	44936758	G	T	0.00258896
chr5	44939191	G	A	0.00262631
chr5	44941528	C	T	0.00261726
chr5	44944988	G	C	0.00325824
chr5	44947600	T	C	0.0048927
chr5	44960821	T	A	0.00273542
chr5	44975887	A	G	0.00273862
chr5	45032279	GTA	G	0.00273309
chr5	45051332	A	G	0.00266134
chr5	45090204	T	G	0.00263279
chr5	45160275	C	T	-0.0029089
chr5	45210749	TATAAATTACC	T	-0.00272495
chr5	45239234	C	T	-0.00402107
chr5	45247238	G	T	0.028046
chr5	45266487	A	G	-0.00261722
chr5	45285616	A	C	-0.0027405
chr5	45286186	T	A	-0.00383258
chr5	45302374	C	A	-0.00393473
chr5	45333758	T	C	-0.0036675
chr5	45375156	T	C	-0.00406239
chr5	45408797	T	C	-0.00400733
chr5	45476971	A	G	0.0206238
chr5	45567911	TACAC	T	-0.0050696
chr5	45592330	TGATTAAA	T	-0.00271817
chr5	45593644	C	CATTATT	-0.00634085
chr5	45614873	T	C	-0.00253758
chr5	45796581	CCA	C	-0.00282922
chr5	45864971	A	AT	-0.00287426
chr5	45940020	G	A	0.00401014
chr5	45988834	G	A	0.00358016
chr5	45988835	T	G	0.00356907
chr5	45988838	T	TC	0.00347229
chr5	45988843	TG	T	0.00356908
chr5	46254138	C	A	0.00392856
chr5	50489982	C	T	-0.00262862
chr5	50551825	G	T	-0.00295252
chr5	54200372	T	C	0.00338049
chr5	54204615	T	C	0.00333878
chr5	54206921	G	A	0.00330824
chr5	55285356	T	G	6.91854
chr5	55900560	C	T	0.0132105
chr5	56693218	G	T	0.0056407
chr5	56702258	A	C	0.00567703
chr5	56708004	G	C	0.00743113
chr5	56710348	G	A	0.00572479
chr5	56710833	C	T	0.00572414
chr5	56711512	G	A	0.00743117
chr5	56713086	TGAC	T	0.00498247
chr5	56715530	A	T	0.00742092
chr5	56715913	A	G	0.00579099
chr5	56720808	G	A	0.00571683
chr5	56721091	A	C	0.0073485
chr5	56721848	C	T	0.00574621
chr5	56722060	T	G	0.00720876
chr5	56723183	C	G	0.00470311
chr5	56723237	A	T	0.00720323
chr5	56723573	T	TA	0.00717128
chr5	56725253	C	T	0.00469714
chr5	56725642	G	GA	0.00722168
chr5	56725994	C	T	0.00469715
chr5	56727080	G	A	0.00826347
chr5	56727093	T	C	0.00554735
chr5	56727256	T	G	0.00719841
chr5	56727780	C	T	0.00467924
chr5	56728529	A	G	0.00573347
chr5	56729353	C	T	0.00574038
chr5	56729373	G	C	0.00573368
chr5	56729889	C	T	-0.00409962
chr5	56730673	T	C	-0.00409228
chr5	56731016	T	C	0.00573038
chr5	56731174	C	A	0.00470375
chr5	56731413	A	G	0.00719464
chr5	56731858	C	T	0.00471185
chr5	56732554	T	G	0.00552822
chr5	56733066	T	C	0.00552428
chr5	56733416	T	C	0.00718699
chr5	56733673	AGTCT	A	0.00712585
chr5	56734134	T	TC	0.00543061
chr5	56735000	T	TA	0.00709627
chr5	56736057	C	A	-0.0039851
chr5	56736792	A	G	0.00542154
chr5	56736892	G	A	-0.00403423
chr5	56737113	G	T	-0.00400991
chr5	56737266	T	C	0.00542179
chr5	56737407	G	C	-0.00400427
chr5	56737844	T	C	0.00542455
chr5	56738380	A	G	-0.00404787
chr5	56739441	G	T	0.00561055
chr5	56740710	CAATA	C	0.00561353
chr5	56742321	C	A	0.00561437
chr5	56743292	C	T	0.00559266
chr5	56745237	C	T	-0.00404859
chr5	56746780	T	C	0.00895093
chr5	56747145	C	T	0.0083052
chr5	56748659	G	T	0.00836521
chr5	56748680	G	A	0.00824542
chr5	56748681	T	A	0.00824039
chr5	56749076	C	T	0.00829574
chr5	56749283	C	T	0.00572947
chr5	56749968	GA	G	0.00830076
chr5	56750429	A	C	0.00826743
chr5	56750572	T	C	0.00826358
chr5	56750634	C	T	0.00826787
chr5	56750824	C	T	0.00826851
chr5	56751316	G	A	0.00826922
chr5	56751515	C	A	0.00826962
chr5	56752181	G	GA	0.00564999
chr5	56752808	A	G	0.00827287
chr5	56754638	A	G	0.00546839
chr5	56755179	G	A	0.0082755
chr5	56755769	G	A	0.00711747
chr5	56756868	T	C	0.00715082
chr5	56757111	C	T	0.00833125
chr5	56757652	C	T	0.00716716
chr5	56757708	T	C	0.00714309
chr5	56757896	A	T	0.00713237
chr5	56758238	T	C	0.00543442
chr5	56758506	TA	T	0.00845877
chr5	56762113	G	A	0.00538941
chr5	56762344	T	A	0.00538541
chr5	56762588	T	G	0.00538638
chr5	56762660	A	G	0.0053569
chr5	56762869	AATG	A	0.00549508
chr5	56764573	C	T	0.00785217
chr5	56765127	G	A	0.00741645
chr5	56765737	A	G	0.00543405
chr5	56765903	T	C	0.00549765
chr5	56766994	T	G	0.00456799
chr5	56768280	A	G	0.00550373
chr5	56769629	A	G	0.00552474
chr5	56769680	C	A	0.00552478
chr5	56769745	T	C	0.00732106
chr5	56771607	G	A	0.00729629
chr5	56772187	T	G	0.00553647
chr5	56773032	AC	A	0.00683331
chr5	56774670	G	GT	0.00553978
chr5	56775503	A	C	0.00552005
chr5	56777866	G	T	0.00776202
chr5	56778346	A	G	-0.00338676
chr5	56778446	C	T	-0.00333304
chr5	56778846	C	T	0.00557144
chr5	56780481	T	A	0.00555495
chr5	56781150	G	A	0.00640763
chr5	56783527	G	GT	-0.00340727
chr5	56787770	G	A	0.00555529
chr5	56790978	G	C	-0.00341006
chr5	56792056	C	T	0.00719548
chr5	56792072	C	T	0.00715178
chr5	56792657	C	T	-0.00340697
chr5	56795884	GT	G	-0.00334972
chr5	56798018	G	A	0.00548504
chr5	56798887	T	C	0.00548551
chr5	56798944	T	TACAC	0.00560176
chr5	56800083	ACT	A	0.00560031
chr5	56802543	G	A	0.00555163
chr5	56804976	C	T	0.005547
chr5	56807871	G	A	0.00549682
chr5	56807982	G	A	0.00538729
chr5	56813327	A	G	-0.00331893
chr5	56813609	T	A	0.00693209
chr5	56814472	G	A	0.00548261
chr5	56814547	GGACCTGGCCGA	G	-0.00341234
chr5	56814857	C	A	0.00547993
chr5	56815110	G	A	0.00515304
chr5	56818023	G	T	-0.00330982
chr5	56818699	T	G	-0.00336975
chr5	56819041	TC	T	0.0055324
chr5	56822125	A	G	-0.00338832
chr5	56823048	G	A	-0.00338606
chr5	56823363	C	A	-0.0033937
chr5	56824819	G	A	-0.00338942
chr5	56824859	T	C	-0.00339365
chr5	56825967	CT	C	0.00552872
chr5	56826489	CAGGGAA	C	-0.0033882
chr5	56826517	A	G	0.00704124
chr5	56827605	C	T	-0.00339399
chr5	56827875	A	T	0.00544933
chr5	56828967	G	C	0.00704651
chr5	56829526	A	G	-0.00339139
chr5	56829869	T	A	0.00546434
chr5	56830077	T	C	-0.00342871
chr5	56830916	A	AT	0.00591314
chr5	56831013	A	G	0.00541513
chr5	56832039	G	A	0.00545742
chr5	56833112	C	T	0.00702787
chr5	56834707	T	G	0.00703211
chr5	56835523	G	T	0.00558981
chr5	56836288	C	G	-0.00341125
chr5	56837921	G	C	-0.00339619
chr5	56838449	A	G	0.00700709
chr5	56838733	T	G	0.00823698
chr5	56839989	G	T	0.00553078
chr5	56840408	A	G	-0.00338692
chr5	56840665	A	G	-0.0033849
chr5	56841605	C	T	0.00552988
chr5	56842951	C	T	0.00553962
chr5	56843355	C	G	0.00554412
chr5	56843419	T	C	0.00554467
chr5	56844859	AAAG	A	0.0056559
chr5	56845328	A	G	0.00824301
chr5	56845540	G	T	0.00552926
chr5	56846993	CTACATT	C	0.00552683
chr5	56847034	A	G	0.00552892
chr5	56847172	C	T	0.00704694
chr5	56847332	C	T	0.00552892
chr5	56847390	A	C	0.00704629
chr5	56847592	T	C	-0.00338152
chr5	56848189	T	C	0.00554265
chr5	56849355	A	T	-0.00336181
chr5	56849754	GTTTGGT	G	-0.00330463
chr5	56850866	A	G	0.0055429
chr5	56851113	AT	A	-0.0033948
chr5	56852914	C	A	-0.00336304
chr5	56854795	G	C	-0.00337328
chr5	56855133	CTCCTTTCTTCTCT	C	0.00550418
chr5	56855917	G	A	-0.00336452
chr5	56856968	G	A	0.00741692
chr5	56857265	A	G	0.00554275
chr5	56857565	T	C	0.00699219
chr5	56857643	T	C	0.0118529
chr5	56860581	G	A	-0.00337997
chr5	56860856	AAAAAAAAG	A	0.00694235
chr5	56863344	A	G	0.00554214
chr5	56866148	C	T	-0.00336948
chr5	56867428	C	A	-0.00338053
chr5	56867960	G	A	-0.00336998
chr5	56867986	A	G	0.00546762
chr5	56868631	G	A	0.00564289
chr5	56869116	A	G	-0.00337573
chr5	56870087	A	G	0.00698995
chr5	56870367	C	T	0.00555967
chr5	56872885	C	T	0.00820341
chr5	56874986	C	G	0.0069981
chr5	56876174	G	C	0.00698496
chr5	56876819	T	C	-0.003393
chr5	56879565	C	CA	-0.00339411
chr5	56879739	C	G	-0.00338839
chr5	56880479	T	C	0.00554027
chr5	56880619	C	T	0.00700541
chr5	56881321	A	G	0.005535
chr5	56882284	A	G	0.00696333
chr5	56883514	G	A	0.00554417
chr5	56884653	A	G	0.00556129
chr5	56885542	T	G	0.00554372
chr5	56886794	CTCT	C	0.00809907
chr5	56887916	T	G	0.0055448
chr5	56889099	G	C	0.0070045
chr5	56889316	G	A	-0.00341291
chr5	56890612	G	A	0.00700374
chr5	56892544	C	G	0.0056029
chr5	56895159	A	G	-0.00342218
chr5	56897465	G	T	0.00413056
chr5	56897627	CCTGT	C	0.00652503
chr5	56897840	C	T	0.00651906
chr5	56899820	G	A	0.0054045
chr5	56899946	G	A	0.00540582
chr5	56899963	A	G	0.00524131
chr5	56900019	A	G	-0.00355065
chr5	56900449	G	A	0.00523451
chr5	56901589	G	A	-0.00356273
chr5	56901687	C	G	-0.00358887
chr5	56902323	A	C	-0.00355522
chr5	56902433	A	ATT	-0.00323356
chr5	56903375	G	A	-0.00355488
chr5	56903684	C	T	0.00521274
chr5	56904617	G	A	0.00828923
chr5	56904897	C	G	0.00828694
chr5	56907946	G	A	-0.00354197
chr5	56908291	C	T	0.00522107
chr5	56909472	A	G	0.00503101
chr5	56909835	T	G	-0.00352936
chr5	56910246	G	T	-0.00349887
chr5	56910848	C	A	-0.00343898
chr5	56910874	A	G	0.00511654
chr5	56911884	T	C	0.00511734
chr5	56911965	C	T	-0.0034572
chr5	56912587	G	T	-0.00345583
chr5	56912714	T	C	0.0051168
chr5	56913423	G	A	-0.00346628
chr5	56915096	G	A	-0.00344244
chr5	56915577	T	C	0.00512659
chr5	56915992	T	C	0.01001
chr5	56916164	C	T	-0.00345442
chr5	56916359	A	G	0.00515272
chr5	56916768	C	T	-0.00344229
chr5	56917065	CATG	C	0.00507657
chr5	56917329	A	G	0.00518122
chr5	56917507	C	T	-0.00345642
chr5	56917579	G	C	-0.0034593
chr5	56917812	A	C	0.00516347
chr5	56917845	G	A	-0.00346237
chr5	56918114	T	TATC	0.00512144
chr5	56918633	A	ACTT	0.00520723
chr5	56919325	T	C	-0.00342523
chr5	56919926	G	A	0.0051335
chr5	56921369	A	G	0.0051348
chr5	56921702	T	C	0.00512272
chr5	56923871	T	C	0.00511883
chr5	56924253	G	GT	0.00503066
chr5	56924555	T	C	-0.00339086
chr5	56924887	T	C	0.00513393
chr5	56925172	G	A	0.00511295
chr5	56925369	C	G	0.00816244
chr5	56925501	A	G	-0.00340911
chr5	56925710	A	G	0.00516222
chr5	56926531	A	T	-0.00339723
chr5	56926912	C	T	0.00510122
chr5	56928051	A	AT	0.0050441
chr5	56928234	A	T	0.00815912
chr5	56928512	G	T	-0.00332236
chr5	56928893	C	T	0.00804573
chr5	56929449	C	T	0.00513387
chr5	56930583	T	C	-0.0033892
chr5	56931499	T	A	-0.00331245
chr5	56931552	G	GATAA	0.00506497
chr5	56932213	T	C	0.00587061
chr5	56932618	G	A	0.00509961
chr5	56932640	G	A	0.00511321
chr5	56932668	T	C	0.00510638
chr5	56933461	C	T	-0.00338397
chr5	56933953	GGA	G	-0.00334343
chr5	56939721	C	T	0.00337725
chr5	56940186	C	T	0.00509849
chr5	56940540	T	A	0.00810845
chr5	56941838	C	A	0.00511789
chr5	56942055	CAGTTAAGTTTA	C	0.00731228
chr5	56942377	G	A	0.00510927
chr5	56944425	A	G	0.00337308
chr5	56945862	A	G	0.00509292
chr5	56948464	G	A	0.00509883
chr5	56949442	C	G	0.00507828
chr5	56950783	A	G	0.00336352
chr5	56954015	C	G	0.00339033
chr5	56955621	C	CT	0.00324164
chr5	56955833	G	T	0.00321113
chr5	56955926	G	A	0.00709978
chr5	56955950	A	G	0.00320993
chr5	56957389	C	CAT	0.00321399
chr5	56958945	A	G	0.0070289
chr5	56960390	G	A	0.00702006
chr5	56960656	C	T	0.00706831
chr5	56960769	G	A	0.00449248
chr5	56961688	T	C	0.0031799
chr5	56963908	T	C	0.00401627
chr5	56964432	A	C	-0.00314528
chr5	56964512	T	G	0.00474952
chr5	56964536	A	G	-0.00325322
chr5	56964779	A	G	0.00509051
chr5	56964807	C	G	-0.00441777
chr5	56965171	T	C	-0.00322944
chr5	56965202	A	G	0.00470876
chr5	56965232	G	A	-0.00446404
chr5	56966812	T	C	0.00757381
chr5	56967037	G	C	-0.00436711
chr5	56968297	T	C	-0.00435913
chr5	56968548	A	G	0.00754727
chr5	56969198	C	T	0.00752919
chr5	56969944	A	G	-0.00316524
chr5	56970315	G	A	0.00754808
chr5	56970451	G	A	0.00709309
chr5	56970862	C	A	0.00754807
chr5	56971314	A	G	0.00754847
chr5	56971328	AT	A	0.00756412
chr5	56971481	G	A	0.00737103
chr5	56971604	C	T	-0.00436157
chr5	56971617	G	A	0.00754857
chr5	56972122	G	A	0.00742106
chr5	56972157	C	A	0.00759279
chr5	56972378	A	G	-0.00326002
chr5	56972859	G	A	0.00754823
chr5	56973057	C	CTGGGAGGT	0.00759739
chr5	56973164	T	C	0.00735248
chr5	56973459	G	A	0.00752684
chr5	56973509	T	C	0.00746783
chr5	56973665	C	T	0.00754428
chr5	56973685	A	G	0.00736361
chr5	56974890	G	T	0.00752781
chr5	56974967	C	T	-0.0031912
chr5	56975897	C	T	0.00423664
chr5	56977866	G	A	-0.00317165
chr5	56978319	ACT	A	-0.0031817
chr5	56980100	C	T	0.0041918
chr5	67196593	C	T	57.7962
chr5	69175419	T	G	0.348198
chr5	78449927	T	C	0.338906
chr5	79314532	G	A	9.62897
chr5	79730319	C	T	2.89739
chr5	80074430	A	C	3.12077
chr5	81966104	A	G	-0.00284407
chr5	81967703	T	A	-0.0028373
chr5	82273853	G	A	-0.00328031
chr5	87331420	T	C	1.5335
chr5	95148028	C	T	-0.00263171
chr5	95149796	A	G	-0.00266956
chr5	95149853	GT	G	-0.00267177
chr5	95158772	CAA	C	-0.00254754
chr5	95283869	T	C	1.40544
chr5	96795066	T	G	0.885936
chr5	97013801	A	G	1.33276
chr5	108380780	G	A	0.985504
chr5	108897661	T	C	0.417194
chr5	115580669	C	T	2.94614
chr5	115987816	C	T	8.18844
chr5	119101985	A	C	0.981944
chr5	119170484	T	C	1.28419
chr5	122391152	C	T	30.2955
chr5	123393293	T	C	3.36119
chr5	126777406	G	C	0.926329
chr5	128990374	A	G	0.930304
chr5	132461886	T	C	-0.00261897
chr5	132814596	C	G	0.909075
chr5	133233454	G	A	0.914614
chr5	134734583	T	C	0.00749633
chr5	134874512	C	G	0.436794
chr5	136266279	A	G	7.16692
chr5	139318946	C	T	0.917919
chr5	139477513	C	T	1.38654
chr5	140115112	C	G	0.901696
chr5	140562215	G	A	49.0421
chr5	140927771	G	T	0.597084
chr5	140927982	G	T	0.791241
chr5	140928379	G	A	0.597088
chr5	141184536	C	A	0.528021
chr5	141340690	T	C	0.753443
chr5	141355244	A	G	6.23044
chr5	141360878	G	C	24.254
chr5	141362241	C	T	43.1619
chr5	141375046	C	T	16.0572
chr5	141384825	C	T	45.0071
chr5	141421347	C	T	5.57122
chr5	141432287	G	A	5.57122
chr5	141863549	C	T	0.954731
chr5	142113594	C	T	0.00784411
chr5	142146989	T	G	0.0076622
chr5	143482624	C	G	0.00262514
chr5	143483046	C	G	0.00260408
chr5	143483182	A	C	0.0025634
chr5	147598425	C	CATCTATCT	0.00390592
chr5	148557905	A	C	0.00246909
chr5	149027870	C	T	0.872846
chr5	149833762	G	A	2.24526
chr5	149899424	T	C	3.18969
chr5	151822842	G	A	0.655164
chr5	157330808	G	A	0.918357
chr5	158744000	G	T	0.00326124
chr5	158840415	T	C	-0.00307181
chr5	158840465	G	A	-0.00306015
chr5	158840862	G	A	-0.00311403
chr5	158840950	C	T	-0.00304903
chr5	158840966	A	C	-0.0030539
chr5	158841418	C	T	-0.00304324
chr5	158842073	T	C	-0.00303787
chr5	158842583	C	T	-0.00303727
chr5	158842726	G	A	-0.00303967
chr5	158843217	A	C	-0.00303481
chr5	158847483	A	G	-0.00303982
chr5	158852169	CA	C	-0.00312119
chr5	158863217	C	T	-0.00301708
chr5	158869988	C	T	-0.0030373
chr5	158872852	G	C	-0.00277307
chr5	158873118	C	T	-0.00283255
chr5	158878068	T	A	-0.00286526
chr5	158883623	A	G	-0.00277462
chr5	158883874	T	G	-0.00279015
chr5	158890796	G	C	-0.00288043
chr5	158891139	T	G	-0.00287644
chr5	158892471	G	A	-0.00289202
chr5	158892907	AT	A	-0.00290114
chr5	158893868	T	A	-0.00294151
chr5	158893869	C	G	-0.00294715
chr5	158894113	C	G	-0.00289598
chr5	158894394	G	GTAAA	-0.00292167
chr5	158894395	C	A	-0.00292167
chr5	158894397	G	A	-0.00290268
chr5	158894399	T	TAAA	-0.00292167
chr5	158905372	T	C	-0.00290191
chr5	158916961	A	G	-0.00288028
chr5	158940241	T	A	-0.00289555
chr5	158997383	G	A	-0.00274129
chr5	158997443	A	G	-0.00274156
chr5	159004277	CA	C	-0.00260179
chr5	159008942	T	C	-0.00271035
chr5	160394040	A	G	237.847
chr5	163513975	T	C	247.073
chr5	170509582	G	A	-0.00533481
chr5	170513185	G	A	-0.00529015
chr5	170513336	C	T	-0.00521899
chr5	170513547	A	G	-0.00523655
chr5	170513755	A	G	-0.00520795
chr5	170514375	G	A	-0.00523462
chr5	170515087	A	G	-0.00527673
chr5	170515381	G	A	-0.00518648
chr5	170515818	G	T	-0.00524558
chr5	170516508	G	T	-0.00498384
chr5	170529197	C	G	-0.00332909
chr5	170529286	C	G	-0.00327398
chr5	173705877	T	C	0.00263096
chr5	173706664	T	G	0.00261084
chr5	177107871	C	T	0.0122396
chr5	177370626	G	A	0.794439
chr5	178712956	T	C	0.870892
chr6	2910411	C	G	-0.00466153
chr6	3850396	G	C	1.80697
chr6	4068837	C	T	4.51209
chr6	10398543	C	A	0.395822
chr6	10412596	G	A	0.406594
chr6	10529803	G	A	0.241374
chr6	10989795	C	T	17.0241
chr6	24774069	A	G	0.0277339
chr6	26020500	C	T	239.594
chr6	26043394	C	T	239.594
chr6	26240513	A	G	5.29629
chr6	26545468	G	A	0.0622486
chr6	27311928	C	T	1.09823
chr6	28085783	G	T	0.960757
chr6	28505771	T	C	22.848
chr6	28510818	C	A	247.256
chr6	28510839	C	T	0.382262
chr6	28572101	A	G	0.366916
chr6	28572951	G	A	2.78611
chr6	28574872	T	A	0.366865
chr6	29397484	C	A	0.934211
chr6	29397496	T	C	0.934211
chr6	29588652	T	C	0.917424
chr6	29945243	G	T	240.639
chr6	30158452	G	C	3.2429
chr6	30917688	C	T	94.7583
chr6	30924476	G	C	94.7583
chr6	30986526	C	T	1.73052
chr6	31117079	T	C	0.827107
chr6	31138054	G	A	237.203
chr6	31631846	G	A	5.0646
chr6	31637296	G	A	0.957545
chr6	31642859	G	A	0.959596
chr6	31690546	G	A	1.09895
chr6	31764447	G	C	246.843
chr6	31948021	C	G	0.962829
chr6	31960729	A	G	7.70544
chr6	31996003	A	G	120.066
chr6	32095926	T	C	0.954421
chr6	32183145	C	G	97.2989
chr6	32849112	C	A	0.243397
chr6	33659461	C	T	0.188599
chr6	35281193	G	T	0.962829
chr6	35468820	C	T	0.90354
chr6	36575279	C	T	0.0059559
chr6	38852325	T	C	0.0274128
chr6	38875696	G	A	5.05499
chr6	38882137	G	A	0.0282581
chr6	39302194	A	C	0.00511949
chr6	47253340	G	A	0.62548
chr6	47533740	A	G	1.11413
chr6	47681729	G	A	32.4201
chr6	53016248	A	G	0.951209
chr6	53919588	G	A	1.59062
chr6	70207258	G	T	1.51894
chr6	70266754	T	C	0.914362
chr6	70502686	G	A	9.80468
chr6	73242452	T	A	9.30342
chr6	73242466	G	C	9.30342
chr6	75670636	C	T	1.50182
chr6	80327635	C	T	0.0349189
chr6	106293059	G	T	0.386982
chr6	106512370	C	T	0.457372
chr6	111295288	GT	G	0.00355968
chr6	111830241	C	G	-0.00418247
chr6	111836412	T	C	-0.00367419
chr6	111843110	G	A	-0.00364413
chr6	111843238	A	G	-0.0036431
chr6	111847106	G	A	-0.00363254
chr6	116436896	C	G	7.55536
chr6	118491817	C	T	5.22686
chr6	131169184	C	T	0.394862
chr6	136169888	T	C	0.00839825
chr6	138390495	AC	A	0.00800038
chr6	138432186	G	A	6.84783
chr6	138432494	A	G	1.21299
chr6	138814557	G	A	27.7944
chr6	146399403	G	C	1.01227
chr6	146399535	T	C	1.05698
chr6	150021076	C	G	0.932128
chr6	151478220	A	T	-0.00254379
chr6	151535068	A	T	0.0374413
chr6	151614404	G	C	0.00311307
chr6	151615542	G	A	0.00372914
chr6	151618215	A	C	0.00638615
chr6	151618713	C	T	0.00636981
chr6	151619125	A	G	0.00636494
chr6	151620326	G	A	0.00362018
chr6	151621059	T	G	0.00358188
chr6	151622030	C	CT	0.00360354
chr6	151623479	G	A	0.0065144
chr6	151624335	C	T	0.00377893
chr6	151624534	T	C	0.0037819
chr6	151625017	T	A	0.00328262
chr6	151625038	GAA	G	0.00345604
chr6	151625494	T	A	0.0065663
chr6	151626191	A	G	0.00387075
chr6	151626622	C	T	0.00658931
chr6	151627038	A	T	0.00385268
chr6	151627231	G	A	0.00331683
chr6	151628177	G	A	0.00386379
chr6	151628447	A	C	0.00386167
chr6	151628671	A	C	0.00396206
chr6	151629100	A	G	0.00340715
chr6	151630085	A	G	0.00741701
chr6	151630867	A	G	0.00754074
chr6	151631197	G	A	0.00754072
chr6	151631232	GA	G	0.00753503
chr6	151632045	A	G	0.00736913
chr6	151632630	T	C	0.0074102
chr6	151632724	G	A	0.00741021
chr6	151632992	T	C	0.00340911
chr6	151634779	A	G	0.0073802
chr6	151634850	A	G	0.00352709
chr6	151635066	A	G	0.00373502
chr6	151635984	T	C	0.00739366
chr6	151636435	C	T	0.0073969
chr6	151636579	C	T	0.00450122
chr6	151636956	A	G	0.0035237
chr6	151637477	G	T	0.00732176
chr6	151637680	T	C	0.0043276
chr6	151648063	C	T	0.00734464
chr6	151648605	G	A	0.00734654
chr6	151649504	C	G	-0.00275707
chr6	151653287	C	T	0.0070695
chr6	151655950	G	A	0.00704995
chr6	151657667	T	C	0.00704535
chr6	151659572	T	C	0.00692411
chr6	151660954	C	T	0.00692679
chr6	151661180	A	C	0.00692468
chr6	151664439	T	C	0.0071158
chr6	151664868	C	T	0.00506441
chr6	151665459	G	T	0.00695154
chr6	151666222	G	T	0.00712571
chr6	151667694	C	T	0.00658049
chr6	151668165	A	C	0.00659106
chr6	151668474	G	A	0.00691079
chr6	151683076	C	A	0.00712881
chr6	151685043	G	A	0.00707291
chr6	151686064	ATTT	A	0.00755534
chr6	151699255	A	C	0.00256091
chr6	151700668	CTTT	C	0.00272733
chr6	151701211	G	GT	0.00262001
chr6	151701529	CAAAAAAA	C	0.00329151
chr6	151705939	A	T	0.00294922
chr6	151706820	T	C	0.00297226
chr6	151713685	T	C	0.00301228
chr6	151717105	G	A	0.00301021
chr6	151718990	A	G	0.00302094
chr6	151721125	C	A	0.00299195
chr6	151723749	A	G	0.00306487
chr6	151757237	TA	T	0.00293611
chr6	151888274	C	T	-0.0045788
chr6	151888680	C	T	-0.0046289
chr6	151891373	T	C	-0.00456135
chr6	151893809	C	T	-0.0053202
chr6	151898384	AT	A	-0.00540245
chr6	151901748	C	T	-0.00532839
chr6	151901829	G	C	-0.0052965
chr6	151922662	A	AT	-0.00720091
chr6	151942725	A	T	-0.00723696
chr6	152107569	C	G	0.00291058
chr6	152107703	C	T	0.00289086
chr6	152111767	C	T	0.00338985
chr6	152113143	A	AC	0.00328125
chr6	152114698	G	C	0.00329214
chr6	152115881	T	C	0.0034044
chr6	152119387	CA	C	0.0034641
chr6	152120452	C	A	0.00288284
chr6	152126186	T	C	0.0028739
chr6	152334188	G	A	1.78252
chr6	152698062	A	G	5.29966
chr6	157201190	C	T	0.812508
chr6	159898448	TC	T	0.00789195
chr6	166165811	C	T	21.8447
chr6	168595061	G	C	0.00293623
chr6	168595064	C	G	0.00293623
chr6	170269904	G	C	0.00810588
chr7	48673	C	T	0.00386811
chr7	193222	G	A	8.38908
chr7	754739	A	C	18.1226
chr7	1505279	G	A	0.0129273
chr7	1511133	C	G	0.0127419
chr7	4127391	C	T	1.8418
chr7	5388456	G	T	0.264114
chr7	6044579	T	C	83.3086
chr7	12357477	A	C	38.4791
chr7	12361463	T	C	0.432677
chr7	14139524	G	C	0.00988088
chr7	16768265	T	C	0.00252799
chr7	16773802	T	C	0.00247574
chr7	23105676	T	G	-0.00277312
chr7	26547796	TA	T	0.00271577
chr7	26547801	C	T	0.00270876
chr7	27242173	G	A	0.01088
chr7	28995781	A	G	0.529438
chr7	31065421	G	A	-0.00584343
chr7	55955159	A	G	1.8844
chr7	56078112	C	T	9.19848
chr7	64991467	T	C	2.10875
chr7	64992080	T	G	2.10305
chr7	65964360	C	T	9.28405
chr7	65974327	C	T	0.950143
chr7	65974943	A	G	0.94877
chr7	66089680	C	G	11.8394
chr7	77287446	C	T	27.4807
chr7	80656572	TA	T	1.34595
chr7	80656577	A	G	2.85262
chr7	82949821	G	C	4.15294
chr7	84208254	C	T	0.0353663
chr7	91874666	C	T	4.43962
chr7	92070022	T	C	0.933666
chr7	92089620	T	A	0.934239
chr7	92493116	T	G	17.2109
chr7	97987124	C	G	1.1493
chr7	98193194	G	T	0.377116
chr7	98203615	G	C	0.38312
chr7	98970243	T	C	0.766465
chr7	99425018	G	A	0.957803
chr7	99547988	A	G	0.822866
chr7	99892267	G	A	19.9761
chr7	99964635	C	T	0.00260849
chr7	99964705	T	C	0.00259824
chr7	99965201	A	AC	-0.00263994
chr7	99970235	TTTTTTTG	T	-0.00263827
chr7	100399790	C	T	32.9513
chr7	100872712	C	A	5.15675
chr7	102109991	G	A	0.00248457
chr7	102115304	G	A	0.00249958
chr7	102127225	G	A	0.00247128
chr7	102127397	G	A	0.00247134
chr7	102127917	G	A	0.00247162
chr7	102128571	C	T	0.00247397
chr7	102129392	CA	C	0.00251574
chr7	106741872	A	T	-0.00262707
chr7	106742144	G	C	-0.00270961
chr7	106748176	G	A	0.00269137
chr7	106755494	C	T	0.00257312
chr7	106757707	G	A	0.0027212
chr7	115493610	A	G	0.00319757
chr7	124842948	T	C	2.34782
chr7	128881377	T	C	-0.0028097
chr7	132180658	C	T	0.0320333
chr7	134178534	C	G	70.5046
chr7	139026545	T	A	1.01439
chr7	139172079	C	A	0.0410477
chr7	142802079	C	T	0.024409
chr7	142868237	C	G	1.01454
chr7	143132202	A	G	1.33657
chr7	144363285	C	T	0.166515
chr7	144377836	G	A	-0.00296909
chr7	147416315	C	T	0.0126208
chr7	149103941	C	G	80.4864
chr7	149476928	T	C	0.884885
chr7	151009552	G	A	0.0213971
chr7	151048929	C	G	0.635253
chr7	151051034	C	T	0.0720759
chr7	152095528	G	C	0.0228338
chr7	152154047	A	G	0.441667
chr7	154640614	G	A	0.0317297
chr7	155503308	G	A	-0.00445754
chr7	158138381	G	C	69.1914
chr8	692549	T	C	93.5828
chr8	1516145	ATGAG	A	0.0257971
chr8	5423578	A	G	0.00274522
chr8	6519859	C	G	28.2522
chr8	10531329	G	A	0.134468
chr8	10612904	G	A	9.05794
chr8	11808804	G	A	5.91392
chr8	16141953	A	T	0.0153864
chr8	19634194	C	T	0.00278515
chr8	20628477	AGTGT	A	-0.00253395
chr8	20628486	G	A	-0.00253429
chr8	23296033	G	A	2.25441
chr8	25308806	G	T	83.5103
chr8	27604377	G	A	4.0009
chr8	28074376	G	A	0.598925
chr8	29663369	C	T	-0.00262023
chr8	29663642	C	T	-0.00262658
chr8	29663937	A	C	-0.00261092
chr8	29664166	C	T	-0.00261247
chr8	29665607	C	T	-0.00261081
chr8	29665997	C	T	-0.00261645
chr8	29666020	T	C	-0.00261642
chr8	29666394	T	G	-0.00275725
chr8	29666519	G	T	-0.002762
chr8	29666547	T	C	-0.00276203
chr8	29666750	A	G	-0.00272065
chr8	30175131	C	T	0.909003
chr8	30180565	A	G	0.909003
chr8	30845622	A	T	8.2203
chr8	31132489	T	A	3.37624
chr8	36770887	C	A	0.00338627
chr8	36801396	C	T	-0.00405042
chr8	36806000	C	T	-0.00398409
chr8	36839761	G	T	-0.00404256
chr8	36887459	T	G	-0.00417955
chr8	36901428	C	T	-0.00419702
chr8	36912371	T	C	-0.00415053
chr8	36912700	G	A	-0.00414931
chr8	36913185	C	T	-0.00414728
chr8	36914261	G	C	-0.00414908
chr8	36915050	G	A	-0.00414587
chr8	36915971	G	A	-0.00411788
chr8	36918591	C	G	-0.00409282
chr8	36918664	A	G	-0.00409282
chr8	36920548	CTTG	C	-0.00409085
chr8	36920801	G	A	-0.0040996
chr8	36922330	GA	G	-0.00409766
chr8	36930961	A	G	-0.00406436
chr8	36932215	C	T	-0.00408861
chr8	36932821	G	A	-0.00408797
chr8	36936940	T	C	-0.00409248
chr8	36939762	T	C	-0.00408574
chr8	36945542	A	C	-0.00408525
chr8	36946116	G	A	-0.00404454
chr8	36951411	A	AT	-0.00411948
chr8	36959174	A	C	-0.0040859
chr8	36961864	A	G	-0.00407515
chr8	36962081	TCAA	T	-0.00399493
chr8	36963039	A	C	-0.00410591
chr8	36966299	C	T	-0.0041105
chr8	36967562	A	G	-0.00411228
chr8	36971938	C	CTAAA	-0.00327801
chr8	36974792	G	A	-0.00391848
chr8	36977580	A	C	-0.00407495
chr8	36977582	G	GA	-0.00428242
chr8	36984537	T	TTCTTTCTTTC	-0.00404485
chr8	36988591	C	T	-0.00379068
chr8	36988917	A	G	-0.0037381
chr8	36989597	T	C	-0.00378404
chr8	36990191	T	C	-0.00366448
chr8	36990520	T	C	-0.00378502
chr8	36990839	T	C	-0.00378513
chr8	36992428	C	G	-0.00374849
chr8	36994383	C	A	-0.00379478
chr8	36995695	C	T	-0.00380953
chr8	36995699	G	C	-0.00380953
chr8	36997193	T	G	-0.00399757
chr8	37000622	C	G	-0.00398869
chr8	37000965	A	G	-0.0039929
chr8	37001668	T	C	-0.00390405
chr8	40538982	C	T	0.00311004
chr8	40542505	C	T	0.00304279
chr8	40557395	G	T	-0.00301789
chr8	40558280	G	C	0.00301883
chr8	47779076	G	A	0.939311
chr8	52172143	C	T	0.934062
chr8	52623803	T	C	0.820776
chr8	52668111	G	A	0.711452
chr8	55799131	A	G	0.93185
chr8	60558845	C	T	0.393005
chr8	65800182	G	A	-0.00935808
chr8	65841609	G	C	-0.00971081
chr8	69832419	G	A	5.10658
chr8	70597940	C	T	1.85272
chr8	86569547	A	C	0.0044615
chr8	90631714	G	A	0.738106
chr8	91200799	G	T	0.889327
chr8	94233832	T	A	-0.00520845
chr8	94241457	G	A	-0.00572468
chr8	94243214	T	C	-0.00572687
chr8	94243553	T	C	-0.00565722
chr8	94246092	G	A	-0.00539807
chr8	94246582	C	G	-0.00535607
chr8	94247673	G	A	-0.00537646
chr8	94250592	G	C	-0.00531877
chr8	94252618	T	A	-0.00535614
chr8	94254745	G	A	-0.00477612
chr8	94255009	G	A	-0.00481114
chr8	94255099	T	C	-0.00473953
chr8	94256681	C	T	-0.00480692
chr8	94261301	C	T	-0.00530129
chr8	94266795	C	G	-0.00506204
chr8	94267234	G	A	-0.00506449
chr8	94511254	T	C	2.07158
chr8	94881751	C	A	0.949255
chr8	94940211	G	A	3.70216
chr8	97277694	C	T	0.737237
chr8	105311328	C	T	0.00262004
chr8	105313132	A	G	0.00295866
chr8	105330553	C	CAT	0.00275155
chr8	105337752	G	GT	0.00281139
chr8	105802179	C	T	0.881323
chr8	108248606	C	T	1.8417
chr8	109442144	G	A	0.933337
chr8	109553948	G	T	0.736652
chr8	120213941	A	C	45.3585
chr8	123597926	G	A	0.0036465
chr8	127273723	T	G	-0.00256488
chr8	127281100	A	C	-0.00255202
chr8	127281671	G	C	-0.00252315
chr8	127301115	G	A	0.00342016
chr8	127301255	T	A	0.00348253
chr8	127302271	A	G	-0.00379926
chr8	127302668	A	G	0.00320822
chr8	127303134	A	AGCC	0.00348275
chr8	127303337	A	G	0.00370305
chr8	127304431	A	G	-0.00371888
chr8	127305205	C	T	0.00393882
chr8	127305340	A	T	-0.00365988
chr8	127306510	T	C	0.00378099
chr8	127308957	T	C	0.00382667
chr8	127309166	G	A	0.00403552
chr8	127310453	TA	T	-0.00367988
chr8	127310936	T	C	0.00328272
chr8	127311574	C	T	0.00357959
chr8	127311629	G	A	0.0036013
chr8	127311902	C	T	0.00368391
chr8	127312176	A	C	0.0038954
chr8	127312428	G	A	-0.00369291
chr8	127312650	T	C	0.00356535
chr8	127312938	T	C	0.00358561
chr8	127313100	G	A	0.00307117
chr8	127313233	C	G	0.0039562
chr8	127315396	C	G	0.00362383
chr8	127315555	G	A	-0.00386676
chr8	127315583	A	G	0.00315101
chr8	127315774	C	T	0.00360767
chr8	127317690	G	C	0.00350751
chr8	127317894	T	TAA	0.00357211
chr8	127317933	C	T	-0.00389036
chr8	127318179	T	C	-0.00387195
chr8	127318503	C	A	-0.00384367
chr8	127319075	CAGAG	C	0.00355906
chr8	127319552	G	A	-0.00379731
chr8	127319554	G	A	0.0031147
chr8	127320469	A	G	0.0027356
chr8	127320625	T	C	0.00348446
chr8	127320642	A	G	0.0037728
chr8	127320786	G	C	0.00300656
chr8	127320799	T	C	0.00300656
chr8	127320871	A	G	0.00283548
chr8	127320935	C	T	0.0034391
chr8	127320936	G	A	0.00348381
chr8	127320952	T	C	0.00306132
chr8	127321014	G	C	0.00306576
chr8	127321268	A	G	0.00306132
chr8	127321905	CTT	C	0.0031243
chr8	127321998	G	A	-0.0038685
chr8	127322000	A	G	0.0035247
chr8	127322240	T	C	0.00308369
chr8	127322254	T	A	0.00308801
chr8	127322417	A	G	0.00307532
chr8	127322655	A	C	0.00381249
chr8	127322666	G	A	0.00307702
chr8	127322721	G	C	0.00307116
chr8	127322747	C	A	0.00307321
chr8	127323001	A	C	0.00307624
chr8	127323281	C	G	0.00407617
chr8	127323428	G	A	0.00352027
chr8	127323469	C	T	0.00308605
chr8	127323470	A	G	0.00308403
chr8	127323551	G	T	0.00351753
chr8	127323754	T	TAA	0.00306906
chr8	127323991	A	G	-0.00414837
chr8	127324301	T	C	0.00336921
chr8	127324495	A	G	0.00334108
chr8	127324496	C	T	0.00335771
chr8	127324499	G	A	0.00334775
chr8	127324626	G	A	0.00336562
chr8	127324804	C	CAG	0.00349015
chr8	127324996	G	T	0.00336472
chr8	127325033	C	T	0.00390802
chr8	127325130	TA	T	0.0034616
chr8	127325682	A	T	0.00336714
chr8	127326349	G	T	0.00336839
chr8	127326448	G	A	0.00336921
chr8	127326457	C	G	0.003822
chr8	127326515	G	A	0.0033695
chr8	127326602	G	T	0.00336973
chr8	127326799	C	T	0.00433266
chr8	127327181	G	A	0.00432352
chr8	127328858	G	C	0.00470855
chr8	127329367	A	T	-0.00413028
chr8	127329435	T	G	0.00475262
chr8	127329482	C	G	0.00475348
chr8	127329869	C	A	0.00389424
chr8	127329909	T	C	0.00408808
chr8	127330621	A	G	0.00402653
chr8	127330957	AT	A	0.00288034
chr8	127331634	G	A	0.00493821
chr8	127331703	T	C	-0.00435499
chr8	127332135	C	T	0.00507515
chr8	127332157	G	T	0.00509238
chr8	127332165	G	A	0.00507935
chr8	127332346	T	C	0.00501519
chr8	127332356	T	C	0.00502637
chr8	127332357	G	A	0.00503367
chr8	127332379	C	T	0.00517718
chr8	127332401	G	GT	0.00400489
chr8	127332783	C	T	0.00506103
chr8	127332986	G	T	0.00505923
chr8	127333024	C	T	0.00505671
chr8	127333136	T	A	0.00504202
chr8	127333218	A	G	0.00504751
chr8	127333486	C	A	-0.00447102
chr8	127333694	C	CCTT	0.00508155
chr8	127334014	A	G	0.00504868
chr8	127334113	G	A	0.00504873
chr8	127334370	GAA	G	0.00509745
chr8	127334401	AT	A	0.00508697
chr8	127334772	T	C	0.00505178
chr8	127334912	A	C	0.00504885
chr8	127335479	T	G	0.00504842
chr8	127335732	G	A	0.00504829
chr8	127335817	T	C	0.00503004
chr8	127336053	G	T	0.00505261
chr8	127337482	A	G	0.00505354
chr8	127337643	G	A	0.00504175
chr8	127337725	G	A	0.00504267
chr8	127337861	G	A	0.00504883
chr8	127338141	A	G	0.00504186
chr8	127338270	G	A	0.00454311
chr8	127338363	G	C	-0.00434065
chr8	127338462	CA	C	0.00508641
chr8	127338803	A	T	0.00505125
chr8	127339197	A	C	0.00504583
chr8	127339279	A	AG	0.0050815
chr8	127339528	G	A	0.00503181
chr8	127339709	C	T	0.00522592
chr8	127339960	T	C	0.00445864
chr8	127339989	G	A	0.00502652
chr8	127340118	G	T	0.00520787
chr8	127340485	C	T	-0.00460173
chr8	127340722	CA	C	-0.00460931
chr8	127340926	C	A	0.00519394
chr8	127341494	A	G	0.00518831
chr8	127341834	G	A	-0.00432442
chr8	127341840	A	G	0.00520398
chr8	127342773	G	T	-0.00444896
chr8	127343305	T	TA	0.00466788
chr8	127343372	A	G	0.00510766
chr8	127343578	G	A	-0.0044488
chr8	127343694	G	A	-0.0043568
chr8	127343980	G	A	0.00365721
chr8	127344424	C	T	0.00462427
chr8	127344614	T	C	0.00466445
chr8	127345571	G	A	0.00466832
chr8	127345678	G	A	0.00462761
chr8	127346549	C	T	-0.00444311
chr8	127348995	A	G	-0.00450438
chr8	127349682	T	G	-0.00451768
chr8	127350550	C	CTTT	-0.00390264
chr8	127351121	A	G	-0.00417969
chr8	127351406	T	C	-0.00417511
chr8	127352025	G	C	-0.00420706
chr8	127352356	C	CT	-0.00338616
chr8	127352660	G	C	-0.00423927
chr8	127354231	G	GAA	-0.0046108
chr8	127354324	C	A	-0.00403883
chr8	127354583	A	C	-0.00420381
chr8	127355208	T	G	0.0036195
chr8	127355709	CT	C	-0.00454391
chr8	127356267	C	T	-0.00453347
chr8	127357727	G	A	0.00430444
chr8	127357937	G	T	0.00493627
chr8	127358025	G	A	0.00425769
chr8	127358509	G	A	0.00493048
chr8	127358703	C	G	0.00495237
chr8	127359926	A	G	0.00441423
chr8	127360781	C	T	-0.00450845
chr8	127361510	T	C	-0.00419997
chr8	127361871	A	G	-0.00379109
chr8	127361895	TA	T	-0.00418617
chr8	127363024	C	T	-0.00421601
chr8	127363124	C	T	-0.00406084
chr8	127364486	C	A	-0.00421957
chr8	127364555	T	C	-0.00418364
chr8	127364680	C	T	-0.00401287
chr8	127365222	A	G	-0.00448068
chr8	127365410	T	C	-0.00420058
chr8	127365421	G	T	-0.00452261
chr8	127365528	G	A	-0.00406375
chr8	127365779	C	T	-0.00421199
chr8	127365945	T	C	-0.00443827
chr8	127366380	T	C	-0.0031248
chr8	127366637	C	T	-0.00451613
chr8	127366717	G	T	-0.00442733
chr8	127367163	G	C	-0.00414965
chr8	127369684	CT	C	-0.00325347
chr8	127369687	T	A	-0.00325347
chr8	127370111	A	G	-0.00415161
chr8	127371351	C	T	-0.00421894
chr8	127374310	A	G	-0.00406761
chr8	127374680	A	G	-0.00300965
chr8	127374817	TATA	T	-0.0040877
chr8	127375606	T	C	-0.0042645
chr8	127375779	A	G	-0.00419834
chr8	127377262	C	T	-0.00433674
chr8	127377520	A	T	-0.00313045
chr8	127382230	T	G	-0.00323837
chr8	127384071	C	A	-0.00276816
chr8	127387931	T	C	-0.00299714
chr8	132039014	G	C	0.528813
chr8	132340404	G	A	-0.00527598
chr8	132341118	G	A	-0.00523962
chr8	132344560	G	A	-0.00510489
chr8	132344711	G	A	-0.00505857
chr8	132345374	A	G	-0.00507335
chr8	132345634	G	A	-0.0050745
chr8	132345711	G	A	-0.00510255
chr8	132412416	G	T	-0.0089459
chr8	140196896	G	A	0.0310484
chr8	141353443	G	A	0.00265428
chr8	141353444	G	A	0.00268187
chr8	141354122	G	A	0.00262734
chr8	144057494	C	T	0.121771
chr8	144392491	G	T	1.659
chr8	144453344	G	A	4.65177
chr8	144500338	C	A	52.8361
chr8	144893550	C	T	0.00272476
chr8	144894831	A	AT	0.00278458
chr9	214741	C	T	240.375
chr9	711962	G	A	10.4911
chr9	744623	C	T	0.180235
chr9	990653	G	T	0.00517713
chr9	4475352	G	T	-0.00758565
chr9	18932337	A	G	0.0183586
chr9	20781903	G	A	0.161653
chr9	22977655	G	C	0.00250948
chr9	26842542	T	C	0.377603
chr9	33927077	T	C	0.718045
chr9	34256483	C	T	240.902
chr9	35718918	G	T	0.943576
chr9	35752022	G	C	0.355443
chr9	37126919	G	A	0.871985
chr9	37392731	TG	T	-0.00548624
chr9	37428526	T	C	4.73838
chr9	70126242	A	G	0.61466
chr9	70843051	A	G	0.978165
chr9	77315337	T	G	6.43719
chr9	77525212	C	T	0.012697
chr9	80917251	C	T	-0.00276408
chr9	80918257	C	T	-0.00276432
chr9	80919397	C	G	-0.00277123
chr9	80921135	C	T	-0.00276692
chr9	82958926	G	A	0.0354764
chr9	87886844	G	A	3.42616
chr9	88991528	T	C	121.981
chr9	89357415	G	A	1.81456
chr9	92616057	G	A	0.912411
chr9	92855818	G	A	0.937171
chr9	93308406	A	G	1.08966
chr9	93498844	G	T	51.0811
chr9	94445026	C	T	240.445
chr9	94620422	G	A	1.23408
chr9	95467197	T	C	33.9753
chr9	95916371	T	C	1.02548
chr9	95928750	C	T	0.613197
chr9	95972827	G	C	1.01004
chr9	96098880	A	G	4.57959
chr9	96759627	C	T	0.0558637
chr9	96763605	T	C	52.0564
chr9	98208815	C	T	1.04435
chr9	98406149	C	T	1.00404
chr9	107541527	TAA	T	0.00478497
chr9	107563858	T	C	0.00461805
chr9	107565388	C	T	0.00457432
chr9	108119173	C	T	0.00378893
chr9	108120110	T	C	0.00339861
chr9	108120629	G	GCA	0.00364419
chr9	108120700	C	T	0.00375512
chr9	108123199	C	T	0.00377465
chr9	108123370	C	A	0.00378135
chr9	108123501	C	T	0.00375691
chr9	108123667	C	G	0.00375978
chr9	108123772	C	T	0.00375933
chr9	108123974	G	T	0.00375838
chr9	108124254	G	A	0.00376946
chr9	108124465	C	A	0.00376615
chr9	108124560	C	T	0.00386195
chr9	108124685	G	GA	0.00326101
chr9	108124826	G	A	0.00377514
chr9	108125716	C	G	0.00378135
chr9	108125833	G	A	0.00377866
chr9	108125980	T	C	0.00375121
chr9	108126198	G	T	0.00375654
chr9	108126397	G	C	0.00368252
chr9	108126529	A	G	0.00374254
chr9	108126586	T	A	0.00374229
chr9	108129750	G	C	0.00277449
chr9	108130507	T	A	0.00376688
chr9	108130619	C	A	0.00383345
chr9	108130750	A	G	0.00385449
chr9	108131271	C	CT	0.00392311
chr9	108131440	GTATT	G	0.00401326
chr9	108131669	T	G	0.0038679
chr9	108133073	C	T	0.00386393
chr9	108133583	A	C	0.00380295
chr9	108137129	G	A	0.00369548
chr9	108137395	C	G	0.00365508
chr9	108137657	C	A	0.00367089
chr9	108137738	A	G	0.00350484
chr9	108137754	C	T	0.00370514
chr9	108137780	T	C	0.00369373
chr9	108137835	C	T	0.00372609
chr9	108138055	G	A	0.00373357
chr9	108138068	T	A	0.00371594
chr9	108138112	C	T	0.00372721
chr9	108138138	G	A	0.00371606
chr9	108138313	A	T	0.00369883
chr9	108138464	G	A	0.00370055
chr9	108138792	C	G	0.00371155
chr9	108139820	T	C	0.00356309
chr9	108140065	CTGAA	C	0.00372629
chr9	108141042	T	C	0.00369811
chr9	108141100	C	A	0.00370124
chr9	108141898	C	T	0.00373665
chr9	108142248	T	C	0.00369097
chr9	108142365	C	G	0.00353157
chr9	108142457	C	T	0.00353034
chr9	108143532	A	G	0.00349372
chr9	108144397	C	T	0.0034884
chr9	108145127	T	C	0.0038413
chr9	108145240	G	T	0.00375119
chr9	108146711	C	T	0.00356203
chr9	108147039	T	C	0.00350838
chr9	108147764	G	A	0.00344179
chr9	108148838	C	T	0.00351333
chr9	108148889	C	T	0.00351499
chr9	108149036	G	A	0.00357408
chr9	108149155	C	T	0.00336056
chr9	108149628	G	C	0.00349448
chr9	108150874	T	G	0.00347737
chr9	108151130	C	T	0.00349023
chr9	108152260	A	G	0.00318555
chr9	108153101	G	A	0.0032408
chr9	108153601	G	A	0.00316841
chr9	108156357	A	C	0.00350507
chr9	108158527	G	A	0.00354863
chr9	108158964	G	GT	0.00307076
chr9	108159435	G	A	0.00358434
chr9	108159812	T	C	0.00329765
chr9	108160548	T	C	0.00352758
chr9	108161603	C	T	0.00331545
chr9	108162487	C	A	0.00323477
chr9	108162827	C	T	0.00317821
chr9	108163127	C	A	0.00368808
chr9	108164211	A	C	0.0034426
chr9	108164389	A	C	0.00355399
chr9	108164792	G	T	0.00346438
chr9	108165239	C	T	0.00342323
chr9	108165240	A	G	0.00318574
chr9	108165415	G	A	0.00321931
chr9	108167505	A	T	0.00313845
chr9	108167562	C	G	0.00314183
chr9	108169435	A	C	0.00336546
chr9	108169696	C	CA	0.00342594
chr9	108170014	A	G	0.00318084
chr9	108171866	G	A	0.00312948
chr9	108172371	C	T	0.00316642
chr9	108172867	C	T	0.00315042
chr9	108173791	G	GTC	0.00315315
chr9	108177317	A	G	0.00302585
chr9	108177592	C	T	0.00306816
chr9	108191962	A	T	0.00260814
chr9	108194199	C	T	0.00258561
chr9	108201872	CA	C	0.00258996
chr9	108203003	T	G	0.00252231
chr9	108204370	G	C	0.00252361
chr9	108205015	T	C	0.00253796
chr9	108205636	T	C	0.00252591
chr9	108205946	G	C	0.0025202
chr9	108206983	A	G	0.00253218
chr9	108209782	G	C	0.00256963
chr9	108210528	T	TA	0.00257195
chr9	108210952	T	C	0.00258655
chr9	108211105	A	G	0.00267238
chr9	108212153	G	T	0.00275912
chr9	108213183	G	T	0.00264198
chr9	108213598	T	C	0.00263711
chr9	108213702	A	AAG	0.00270417
chr9	108214560	G	A	0.00265775
chr9	108214698	C	G	0.00263945
chr9	108215810	T	G	0.00288033
chr9	108216012	G	A	0.00269362
chr9	108218098	A	AC	0.00268469
chr9	108227039	C	A	0.002544
chr9	108231743	A	C	0.00249579
chr9	108234417	A	G	0.00262771
chr9	108235442	C	T	0.00265116
chr9	108235477	A	G	0.00261116
chr9	108237301	T	A	0.0025898
chr9	108261843	T	C	0.00249034
chr9	108262158	A	C	0.00247027
chr9	108263017	T	C	0.00246793
chr9	108263878	G	A	0.00250754
chr9	108265547	T	C	-0.00248427
chr9	108267187	A	G	-0.00252709
chr9	108267689	T	C	-0.00250446
chr9	108268147	A	G	-0.00249208
chr9	108269270	A	G	-0.00248342
chr9	108270031	A	G	-0.00258275
chr9	108280430	TCA	T	-0.00257779
chr9	108282653	T	C	-0.00264198
chr9	108285032	T	C	-0.00269857
chr9	108288086	C	T	-0.00249031
chr9	108291257	A	C	-0.00267608
chr9	108310388	C	T	-0.00251605
chr9	108862660	G	A	3.42106
chr9	108862753	A	T	0.877947
chr9	110016003	C	T	1.29317
chr9	111539056	T	G	0.00711817
chr9	114061446	A	G	3.78129
chr9	120448094	T	A	3.48924
chr9	121021524	C	T	0.924055
chr9	121088449	A	G	0.925169
chr9	121302174	C	T	0.757669
chr9	122383651	C	T	8.10999
chr9	123370517	G	A	1.18214
chr9	124856492	C	T	0.986773
chr9	124856876	C	T	70.1047
chr9	124890381	G	C	35.9605
chr9	124898588	A	G	31.8779
chr9	125931789	G	T	0.011258
chr9	128345161	C	T	120.06
chr9	128946633	T	A	16.8673
chr9	128993391	T	C	118.712
chr9	128999325	G	C	118.712
chr9	129635313	T	C	27.3896
chr9	129875369	G	A	1.0344
chr9	130432536	C	T	0.769816
chr9	131470932	A	C	4.34713
chr9	132329316	G	A	2.51462
chr9	132595022	G	C	0.531633
chr9	133476347	C	T	0.962515
chr9	133478402	T	C	3.14016
chr9	133718710	T	A	16.2611
chr9	133733891	G	A	2.07314
chr9	135076323	C	G	0.985803
chr9	136742016	G	A	1.34675
chr9	136908093	G	A	1.17793
chr9	137014042	T	C	0.317546
chr9	137033173	G	C	5.97823
chr9	137188454	C	T	244.891
chr9	137199494	G	A	241.306
chr9	137234252	G	A	1.36815
chr9	137236245	T	C	241.05
chr9	137356289	C	T	241.05
chr9	137423667	C	G	40.2792
chr10	1184934	C	T	0.631009
chr10	3158065	C	A	0.956725
chr10	8932372	T	C	-0.00260906
chr10	8933355	ATAGGTAGT	A	-0.00258871
chr10	8934200	C	T	-0.00259698
chr10	8936952	C	T	-0.00253751
chr10	8940278	C	A	-0.00258991
chr10	8941358	T	C	-0.00252614
chr10	8944454	T	C	-0.00253724
chr10	8949592	C	CCTA	0.0025727
chr10	8951725	A	G	-0.00255622
chr10	11784556	G	A	-0.00606724
chr10	11869548	A	G	1.52911
chr10	12161088	A	G	1.39827
chr10	14839937	C	T	17.2255
chr10	15065580	C	T	0.760311
chr10	15096419	T	A	0.753349
chr10	15096579	C	T	2.07844
chr10	15644068	A	G	0.16057
chr10	15782675	G	A	0.0192695
chr10	18058245	T	G	0.0269483
chr10	21401699	C	A	0.00325345
chr10	21408723	C	CT	0.00333293
chr10	21408754	A	G	0.00339291
chr10	21410395	T	C	0.00318542
chr10	21418055	AT	A	0.00358871
chr10	21420479	C	T	0.00359663
chr10	21423481	AGGAG	A	0.0036549
chr10	21479631	A	G	0.00274339
chr10	21480287	T	C	0.00263198
chr10	21482421	T	C	0.00271402
chr10	21483806	CA	C	0.00334885
chr10	21484772	C	CATTTT	0.00269356
chr10	21485957	T	A	0.00268096
chr10	21491851	GA	G	0.00269138
chr10	21501547	G	A	0.00276178
chr10	21504895	C	T	0.00278051
chr10	21510797	A	C	0.00284641
chr10	21514492	T	TA	0.00328455
chr10	21516537	C	CCCTCCT	0.00268059
chr10	21517903	A	C	0.00271422
chr10	21518540	GA	G	0.00285293
chr10	21518850	C	CTT	0.00303795
chr10	21522558	G	A	0.00285702
chr10	21530895	G	A	0.00267241
chr10	21541418	C	G	0.0024853
chr10	21627539	T	C	0.00249209
chr10	21627799	C	T	0.00267415
chr10	22009947	C	A	-0.00291739
chr10	22016395	T	C	-0.00293359
chr10	22046679	T	TA	-0.00298752
chr10	22047190	T	A	-0.00296268
chr10	22048452	T	G	-0.00296603
chr10	22048823	A	G	-0.00300472
chr10	22052013	A	C	-0.00280982
chr10	22071915	A	G	-0.00287059
chr10	22076770	C	T	0.00288853
chr10	22088839	C	A	0.00283638
chr10	22101001	CTTTT	C	0.00289909
chr10	22555569	G	A	0.0144625
chr10	26269136	C	T	6.63433
chr10	26520343	G	GAA	-0.00314662
chr10	26522199	TA	T	-0.00315761
chr10	26527052	A	G	-0.00310051
chr10	27240350	G	C	47.6401
chr10	32451837	T	C	0.918397
chr10	32920016	C	T	1.63414
chr10	37124513	C	CA	-0.00276011
chr10	37216314	G	C	0.974588
chr10	37833094	G	A	0.83895
chr10	44977459	T	G	0.954032
chr10	49737947	C	T	241.03
chr10	49750943	C	T	7.24297
chr10	53806780	G	A	1.00586
chr10	53811585	T	C	0.923307
chr10	59262463	C	G	0.462787
chr10	62442692	G	T	0.00263732
chr10	62446953	C	A	0.00258991
chr10	62448462	C	T	0.003107
chr10	62452051	C	T	0.00309025
chr10	62453310	G	A	0.0029337
chr10	62454523	A	G	0.0025919
chr10	62454643	T	C	0.00257284
chr10	62458664	G	A	0.00257743
chr10	62459241	G	A	0.00256424
chr10	62461531	G	T	0.00259737
chr10	62461532	A	T	0.00255716
chr10	62466155	C	A	0.0025957
chr10	62471980	C	G	-0.00260472
chr10	62472136	G	A	-0.00258537
chr10	62472283	T	C	-0.00299179
chr10	62474240	A	C	-0.00258032
chr10	62478574	T	C	0.0031745
chr10	62478583	T	C	-0.00257936
chr10	62480889	C	T	0.00266634
chr10	62484069	G	A	0.00317749
chr10	62486816	A	T	0.00316752
chr10	62487809	T	C	0.00313563
chr10	62487826	A	G	0.0031555
chr10	62488340	C	T	0.00318859
chr10	62492218	C	T	0.00327073
chr10	62493285	T	C	-0.00269364
chr10	62495224	G	A	-0.00484425
chr10	62498069	T	C	0.00377822
chr10	62498212	A	G	0.00380982
chr10	62498258	G	A	0.00378823
chr10	62498584	C	T	-0.00379829
chr10	62498925	TGAA	T	0.00381562
chr10	62500651	T	C	-0.00304751
chr10	62501088	T	C	-0.0030289
chr10	62503334	G	C	-0.00295127
chr10	62503643	C	G	-0.00359619
chr10	62504318	GTTTT	G	0.00438945
chr10	62523897	G	A	-0.00471506
chr10	62528323	A	T	-0.00480095
chr10	62528371	G	C	-0.00480141
chr10	62528630	T	C	-0.00480136
chr10	62531340	T	TA	-0.00476277
chr10	62540131	A	G	-0.00468047
chr10	68121903	C	G	5.06391
chr10	68296307	T	G	236.75
chr10	71785055	C	T	61.4517
chr10	72256927	C	CT	-0.00659607
chr10	72258058	C	T	-0.0108963
chr10	72262803	G	C	-0.0109166
chr10	72264283	C	A	-0.0110685
chr10	72264461	G	A	-0.0109271
chr10	72265609	A	G	-0.0109358
chr10	72265754	C	T	-0.0109374
chr10	72266615	G	A	-0.0110081
chr10	72274991	A	G	1.00035
chr10	72290676	T	C	-0.01362
chr10	72495233	TA	T	0.00283257
chr10	73136818	G	A	119.799
chr10	73208646	T	A	239.598
chr10	74509511	T	C	0.953893
chr10	76877794	T	G	2.75477
chr10	79074805	A	G	-0.00257081
chr10	79074928	C	T	-0.00251043
chr10	79075927	G	C	-0.00277163
chr10	79076111	G	A	-0.00276707
chr10	79076592	C	T	-0.0027769
chr10	79076833	C	T	-0.00277193
chr10	79079111	T	C	-0.0026731
chr10	79081391	T	C	-0.00274813
chr10	79083575	TC	T	-0.00275571
chr10	79085654	G	A	-0.00274871
chr10	79085989	G	A	-0.00273641
chr10	79086851	T	C	-0.00274874
chr10	79087057	C	T	-0.00275065
chr10	79087374	CT	C	-0.00276867
chr10	79089579	A	G	-0.00275728
chr10	79090993	T	C	-0.0027634
chr10	79091500	G	T	-0.00278675
chr10	79092621	A	G	-0.00281587
chr10	79092845	G	A	-0.0027973
chr10	79093011	T	G	-0.00275736
chr10	79093490	G	C	-0.00271036
chr10	79123554	T	C	0.00318848
chr10	79123815	A	G	0.00320133
chr10	79126304	C	T	0.00422683
chr10	79126580	T	G	0.00421651
chr10	79126842	G	C	0.00436298
chr10	79126969	A	G	0.00430218
chr10	79127078	T	C	0.00433558
chr10	79127455	C	T	0.00441808
chr10	79127580	G	A	0.00441766
chr10	79127673	GGCCCCTGCTCA	G	0.00455307
chr10	79127964	T	G	0.00432654
chr10	79128200	A	G	0.004368
chr10	79128833	A	AAAG	0.00434561
chr10	79129101	G	A	0.0043374
chr10	79129420	C	T	0.00440345
chr10	79129454	G	T	0.00441266
chr10	79130049	A	G	0.00439324
chr10	79130914	T	A	0.00437232
chr10	79130917	T	C	0.00438006
chr10	79131874	C	T	0.00434818
chr10	86943713	C	T	0.13827
chr10	87094793	G	C	3.39078
chr10	93062899	C	T	0.290527
chr10	93077001	T	C	0.844857
chr10	94137050	G	A	-0.00353402
chr10	94137431	G	C	-0.00352441
chr10	94142296	C	A	-0.0035322
chr10	94143704	T	C	-0.00351908
chr10	94144965	C	G	-0.00346089
chr10	94146109	G	A	-0.00349435
chr10	94150440	A	G	-0.00344892
chr10	94151004	C	T	-0.0034518
chr10	94153335	C	T	0.0034421
chr10	94158949	T	C	0.00342573
chr10	94160050	C	G	0.00344791
chr10	94170468	A	G	-0.00341933
chr10	94171330	G	T	-0.00344325
chr10	94175372	CTCAT	C	0.00344455
chr10	94178135	C	T	-0.00346823
chr10	94186085	G	A	-0.00346754
chr10	94186763	A	G	0.00357503
chr10	94190061	C	T	0.00338448
chr10	94245953	A	G	12.6039
chr10	100490189	G	T	12.3876
chr10	103417807	G	T	0.927018
chr10	111189236	G	A	0.00338545
chr10	112298125	C	T	0.552029
chr10	113725399	C	T	4.86239
chr10	116624120	G	A	20.1476
chr10	121332872	A	T	-0.0032391
chr10	121332874	C	G	0.00323199
chr10	121333407	A	G	-0.00331539
chr10	121333668	G	A	-0.00330838
chr10	121334387	C	T	-0.00332107
chr10	121334477	G	GT	-0.00325635
chr10	121335498	C	T	-0.0033972
chr10	121335672	A	G	-0.00377554
chr10	121335694	G	A	-0.00352048
chr10	121335695	G	A	-0.003521
chr10	121337205	A	C	0.00295466
chr10	121503018	C	A	0.00997417
chr10	121518355	C	T	0.00690371
chr10	121519400	G	T	0.00324597
chr10	121525809	G	A	0.010039
chr10	121566280	T	C	0.00514099
chr10	121567132	A	G	0.00368851
chr10	121567679	G	C	-0.00369045
chr10	121568362	C	T	0.00702371
chr10	121568924	G	A	0.00596107
chr10	121569199	TTTTTC	T	0.00368544
chr10	121569915	T	G	-0.00369311
chr10	121570153	CCT	C	-0.00448943
chr10	121570995	C	CT	0.00708526
chr10	121571014	A	G	0.00717261
chr10	121571027	C	T	0.00301393
chr10	121571110	T	C	0.00638027
chr10	121571646	AC	A	0.0068687
chr10	121571680	G	A	0.00707006
chr10	121571894	G	C	0.00708355
chr10	121571953	A	T	0.00391089
chr10	121571993	G	T	0.00707881
chr10	121572443	A	G	0.00737947
chr10	121572838	A	G	0.00663337
chr10	121572901	T	A	0.00713739
chr10	121573063	C	T	-0.00638183
chr10	121573679	A	AG	0.00878492
chr10	121574483	C	T	-0.0085077
chr10	121574943	G	A	-0.00850902
chr10	121575416	G	A	0.0096511
chr10	121576352	T	C	0.00639691
chr10	121576980	C	T	-0.00854797
chr10	121577552	T	C	0.00938629
chr10	121577603	C	T	-0.00969268
chr10	121577668	T	C	-0.00967699
chr10	121577821	A	G	-0.00966307
chr10	121579140	G	A	-0.00859522
chr10	121579461	A	G	0.00970703
chr10	121580171	G	A	0.00669466
chr10	121580797	C	T	-0.00872696
chr10	121580917	GC	G	-0.00986924
chr10	121581150	G	A	0.00977849
chr10	121581495	CTGGGAGGCCAAGG	C	-0.00877578
chr10	121581575	CA	C	0.00803638
chr10	121581941	T	TTTTTA	0.00953965
chr10	121582011	A	C	0.009711
chr10	121583053	T	C	0.00972476
chr10	121583193	G	A	0.00838184
chr10	121583759	C	CA	0.00836583
chr10	121584395	T	G	0.0094038
chr10	121584987	G	A	0.00977141
chr10	121586397	A	G	0.00752916
chr10	121586602	G	A	-0.00980801
chr10	121586676	A	G	0.00976917
chr10	121587639	A	G	0.00739077
chr10	121587670	T	C	0.00755107
chr10	121588142	A	G	-0.00799551
chr10	121588361	C	T	0.00805693
chr10	121588695	T	TGGAGGATCACTTGAG	0.00985626
chr10	121588841	C	A	0.0079203
chr10	121588875	T	C	0.00977568
chr10	121589148	T	G	-0.00984108
chr10	121589388	T	C	-0.00984416
chr10	121590677	T	C	0.00695056
chr10	121590702	A	C	-0.00977463
chr10	121591007	G	A	-0.00891759
chr10	121591009	A	G	-0.00956498
chr10	121591788	G	A	-0.00959643
chr10	121591810	T	C	-0.00958215
chr10	121592616	C	T	0.00883563
chr10	121592622	C	T	-0.00943995
chr10	121592706	C	T	0.00707583
chr10	121592803	A	G	-0.00942658
chr10	121594355	C	T	-0.00957433
chr10	121595212	T	G	0.00720731
chr10	121596661	A	T	-0.007108
chr10	121596749	C	T	-0.00484403
chr10	121598047	C	T	-0.00657007
chr10	121598582	C	G	0.00656769
chr10	121598759	C	T	-0.00706506
chr10	121598798	A	G	-0.00665866
chr10	121600072	T	C	-0.00665561
chr10	121600451	AG	A	-0.00670523
chr10	121601399	T	C	-0.00657489
chr10	121601400	G	C	-0.00657812
chr10	121601849	A	G	-0.00383466
chr10	121601856	T	A	-0.00670662
chr10	121602429	G	A	-0.00661723
chr10	121602637	C	T	0.0066376
chr10	121602769	C	T	-0.00675513
chr10	121603161	G	A	-0.00668129
chr10	121603741	GTC	G	0.0063576
chr10	121604926	G	A	-0.0036537
chr10	121606210	C	T	0.00632389
chr10	121606512	G	C	-0.00633484
chr10	121608376	A	G	0.00547342
chr10	121610027	C	T	0.00622153
chr10	121610028	G	A	-0.00324528
chr10	121610840	C	A	0.0063333
chr10	121611573	C	G	0.0062249
chr10	121613417	G	A	0.00617739
chr10	121617203	G	A	0.00622632
chr10	121620433	T	A	0.00430825
chr10	121635584	C	A	0.00639884
chr10	121635623	T	C	0.00369255
chr10	121635678	G	A	0.0064345
chr10	121642860	C	T	-0.00646327
chr10	121647149	T	C	-0.00493033
chr10	121647800	CA	C	-0.0048964
chr10	121649168	G	C	-0.00539122
chr10	121658121	T	G	-0.00512899
chr10	121659103	T	C	0.0051665
chr10	121663004	C	T	0.00533631
chr10	121666309	G	GT	-0.00341107
chr10	121676732	G	T	-0.00522471
chr10	121677436	T	C	-0.0052296
chr10	121689185	G	GT	-0.00332072
chr10	121721821	A	G	0.00793788
chr10	121738911	T	C	0.00400629
chr10	121742321	T	C	0.00394782
chr10	121742415	TAA	T	0.00384468
chr10	121742635	G	C	0.00414484
chr10	121747186	G	A	0.00497379
chr10	121751478	A	G	0.00500005
chr10	121757167	G	A	0.00907558
chr10	121795069	G	A	0.00545247
chr10	121795547	T	A	0.00560701
chr10	121797589	TAA	T	-0.00442651
chr10	121799490	T	A	0.00568489
chr10	127031759	T	C	1.09818
chr10	128125604	G	A	11.0599
chr10	132201975	C	T	58.0291
chr10	132726911	C	T	9.38784
chr10	132929656	C	T	0.776514
chr10	132929780	C	A	0.791688
chr10	133129496	C	T	0.791697
chr10	133327744	C	T	5.4177
chr11	489433	G	A	2.09471
chr11	608678	C	T	12.593
chr11	695715	C	A	1.00554
chr11	1257532	C	T	0.453052
chr11	1384077	G	A	0.0222513
chr11	1384599	A	C	0.0225785
chr11	1384905	A	G	0.0226061
chr11	1386382	C	T	0.0226288
chr11	1386392	C	T	0.0224133
chr11	1386760	A	T	0.0227069
chr11	1389393	C	T	0.0228806
chr11	1390425	C	A	0.0220282
chr11	1391607	C	T	0.022559
chr11	1392093	C	T	0.0226275
chr11	1393265	C	T	0.022578
chr11	1874688	C	T	-0.00361271
chr11	1879535	C	T	-0.00352528
chr11	1881255	T	C	-0.00350861
chr11	2888283	C	T	1.6406
chr11	4127054	G	A	1.61353
chr11	4489713	C	T	0.955069
chr11	4639960	C	G	1.42544
chr11	5131839	A	G	16.0486
chr11	5422413	G	A	0.976479
chr11	6217738	C	A	0.797495
chr11	6632306	A	T	0.186039
chr11	6683286	G	C	3.06334
chr11	14519042	CTAAAAG	C	2.24264
chr11	14968847	C	T	13.7049
chr11	17099919	G	A	0.874653
chr11	17134986	T	C	0.875022
chr11	17135133	G	C	0.875022
chr11	17387058	G	A	55.4447
chr11	17606000	C	T	25.6893
chr11	18915291	A	G	0.0138919
chr11	19713890	G	A	29.5366
chr11	20388117	C	T	240.112
chr11	24920879	C	T	0.0152141
chr11	24981263	G	A	0.0146576
chr11	33574857	C	T	5.22439
chr11	35439295	A	G	0.00268152
chr11	45650540	G	A	7.9223
chr11	47638776	G	T	0.943925
chr11	47705889	G	A	0.943165
chr11	48128038	A	G	5.30865
chr11	48489542	T	G	12.1791
chr11	48950300	A	G	-0.935785
chr11	48960935	G	A	-0.935784
chr11	49059038	C	CGGGTCTATG	0.862701
chr11	49952921	T	C	0.692146
chr11	55651515	TG	T	0.883445
chr11	55651519	CT	C	0.939909
chr11	56462858	G	C	0.851152
chr11	57308617	T	C	1.91967
chr11	57795631	A	T	9.71133
chr11	59152779	A	G	0.989208
chr11	60088780	T	C	2.05472
chr11	60093434	G	A	2.01187
chr11	60853412	C	T	0.386214
chr11	62130070	G	A	1.70614
chr11	62138925	A	G	1.75658
chr11	62524440	C	T	0.713399
chr11	62797327	C	T	6.29317
chr11	63081062	A	G	57.0939
chr11	63720702	G	A	245.522
chr11	64219969	C	G	0.9627
chr11	64233996	A	G	0.9627
chr11	64265919	G	C	0.928138
chr11	64265982	G	A	0.972176
chr11	64267503	G	A	1.69646
chr11	64341715	G	A	0.977918
chr11	64342059	T	A	0.978365
chr11	64342287	C	T	0.936565
chr11	64343910	G	A	1.69421
chr11	64556184	C	G	0.840807
chr11	64562309	C	T	0.770192
chr11	65020494	C	T	3.86855
chr11	65044291	G	T	2.45701
chr11	65087975	C	T	0.353859
chr11	65117387	G	C	0.446758
chr11	65137879	C	T	-0.00485252
chr11	65139654	C	T	-0.00488876
chr11	65140195	G	A	-0.00479221
chr11	65142933	AAAAAAAGAAAAG	A	-0.00480447
chr11	65150419	G	A	-0.0047947
chr11	65155753	A	G	-0.00479195
chr11	65158586	C	T	-0.00479152
chr11	65526963	T	C	1.14147
chr11	65779862	G	A	0.00275536
chr11	65789250	C	G	0.0029503
chr11	65791795	A	G	-0.00254259
chr11	65852773	C	T	0.395047
chr11	65870547	G	A	4.5757
chr11	66336019	C	T	0.254059
chr11	67254926	C	T	0.935537
chr11	67432783	C	T	160.929
chr11	67465089	C	A	51.5088
chr11	67493933	G	C	57.0871
chr11	68262026	C	T	1.02526
chr11	69422825	A	G	0.00937542
chr11	69466459	A	G	-0.00317152
chr11	69466509	C	G	-0.00309378
chr11	69466810	G	A	-0.00353963
chr11	69467061	A	C	-0.00352285
chr11	69467062	T	A	-0.00352058
chr11	69467268	C	A	-0.00351951
chr11	69468535	T	G	-0.00359193
chr11	69469432	C	T	0.00441472
chr11	69471018	A	G	-0.00367191
chr11	69484769	C	G	-0.00258146
chr11	69486103	G	GC	0.00668872
chr11	69486605	G	T	0.00674362
chr11	69492243	G	C	-0.00249632
chr11	69492695	A	G	0.00639609
chr11	69492927	G	C	0.00625529
chr11	69492939	G	A	-0.00441985
chr11	69493601	G	A	0.00720893
chr11	69493807	T	G	0.00488187
chr11	69496482	G	A	0.00530571
chr11	69497702	C	G	0.00427366
chr11	69502113	T	C	0.00421398
chr11	69503750	G	A	0.00427537
chr11	69503874	A	G	0.00427583
chr11	69514604	C	CAA	0.00910289
chr11	69527882	A	G	-0.00292854
chr11	69529473	T	C	-0.00296668
chr11	69529709	T	C	-0.00295919
chr11	69530568	A	G	-0.00296756
chr11	69622532	C	T	0.00910889
chr11	69627697	G	A	0.00901305
chr11	69666415	G	T	0.459159
chr11	70188102	G	T	0.67432
chr11	71498354	C	T	1.68546
chr11	72237538	A	G	27.3154
chr11	73812788	C	T	0.0115097
chr11	73924909	T	C	0.012467
chr11	73993906	T	C	0.00822901
chr11	73999630	G	A	0.00810155
chr11	74002111	C	T	0.00827278
chr11	74004070	T	G	0.0081957
chr11	74033702	G	A	236.993
chr11	74056612	A	G	0.00952055
chr11	74057508	C	T	0.00941306
chr11	74064540	A	C	0.0101523
chr11	74095433	G	A	0.0125574
chr11	74125017	T	A	0.00911516
chr11	74156459	CAAAAAAAAAAAAA	C	0.00812724
chr11	74159968	G	A	0.00914415
chr11	74168702	A	C	0.00876785
chr11	74183867	T	G	0.0120852
chr11	74199286	C	A	0.00905674
chr11	74211649	C	T	0.00941378
chr11	74218066	A	G	0.00892325
chr11	74218563	A	G	0.00887897
chr11	74222770	T	G	0.00905133
chr11	74239460	G	A	0.00944208
chr11	74239876	G	A	0.0135405
chr11	74245128	A	G	0.00848134
chr11	74257500	G	A	0.0124812
chr11	74259076	A	G	0.0121737
chr11	74342578	T	G	0.963952
chr11	74844254	G	C	0.397621
chr11	74965044	A	G	115.496
chr11	75797176	G	A	16.4037
chr11	76451851	C	T	0.350825
chr11	77040195	C	G	7.01081
chr11	77114317	T	C	0.865793
chr11	77701149	G	A	4.54546
chr11	85916128	C	T	3.544
chr11	88326450	G	C	0.949528
chr11	88567952	G	A	0.938716
chr11	88575039	G	C	-0.0164023
chr11	88617417	C	T	-0.0142517
chr11	89691150	T	C	0.510333
chr11	89710545	T	G	0.455813
chr11	102693026	G	C	0.634557
chr11	102721757	C	T	0.611998
chr11	102840185	C	A	0.884121
chr11	103117749	G	A	0.60961
chr11	103286393	T	A	1.74049
chr11	103358245	T	C	1.7338
chr11	108229312	G	A	3.64191
chr11	108235672	G	A	3.6928
chr11	108327657	C	G	236.405
chr11	111453486	C	A	0.945625
chr11	111769142	A	T	0.950132
chr11	116762877	T	C	0.910056
chr11	116858504	C	A	17.722
chr11	119134356	A	G	1.05539
chr11	119158433	C	T	0.948016
chr11	119638227	C	T	15.5461
chr11	121113629	A	G	0.964823
chr11	122789138	C	T	20.2547
chr11	123059182	G	A	6.20549
chr11	124038589	C	T	14.8774
chr11	124320075	C	T	0.964931
chr11	124954841	G	A	7.5284
chr11	128959412	C	T	0.00259545
chr11	129043407	A	G	-0.00252275
chr11	129238049	C	A	-0.00248491
chr11	129292816	A	G	0.00253712
chr11	129292817	C	G	0.0025565
chr11	129293289	AG	A	0.00258141
chr11	129293902	G	C	0.0025969
chr11	129584212	A	G	0.00298295
chr11	129585935	G	A	0.00250924
chr11	129589067	G	A	0.00250599
chr11	129589945	T	G	0.0027901
chr11	129591121	A	G	0.00278966
chr11	129591276	T	C	0.00272168
chr11	129592338	A	G	0.00265213
chr11	129593165	C	T	0.00280092
chr11	129593220	C	CAT	0.00285639
chr11	129594548	A	G	0.00267309
chr11	129600651	G	GA	0.00280065
chr11	129602364	A	G	0.00286105
chr11	129603268	C	CA	0.00284341
chr11	129603584	T	TGTGA	0.00297091
chr11	129603795	A	C	0.00285335
chr11	129604098	A	T	0.00286098
chr11	129604113	TAA	T	0.0029676
chr11	129604878	C	T	0.00283674
chr11	129605008	GT	G	0.00286153
chr11	129606510	C	G	0.0028449
chr11	129749251	A	G	-0.00261245
chr11	129749276	A	C	-0.00260395
chr11	129749425	C	G	-0.00262216
chr11	129749679	T	C	-0.00262859
chr11	130198991	G	A	0.939938
chr11	133866614	C	T	0.00704637
chr11	133866737	C	A	0.00710927
chr11	133866773	C	T	0.00703881
chr11	133867356	C	T	0.00710538
chr11	133867664	A	T	0.00703716
chr11	133868840	C	T	0.00704685
chr11	133869640	G	A	0.00710871
chr11	133884478	T	C	0.00704017
chr11	133885289	CAA	C	0.00675479
chr11	133887295	G	A	0.00705472
chr11	133888522	C	A	0.00704419
chr11	133888642	A	G	0.00703847
chr11	133891207	A	T	0.00702705
chr11	133891435	A	G	0.00702525
chr11	133893184	A	G	0.00700939
chr11	133893494	G	A	0.00705527
chr11	133894596	T	C	0.00697704
chr11	133894846	G	A	0.00701429
chr11	134014242	A	T	-0.00260538
chr12	2679712	C	T	0.187621
chr12	7080766	A	G	8.4132
chr12	7482694	C	T	1.2337
chr12	10014544	T	C	24.7059
chr12	11021911	T	G	0.925313
chr12	11031089	T	C	1.02975
chr12	11353985	A	G	0.254846
chr12	19343320	T	C	0.843609
chr12	21126031	T	C	0.0418138
chr12	25370266	A	C	0.00248691
chr12	25374262	C	T	0.00248232
chr12	25376711	C	T	0.00252519
chr12	26227722	C	T	0.00287174
chr12	26232706	A	G	0.00288974
chr12	26232853	C	A	0.00287549
chr12	26234510	A	G	0.0029383
chr12	26235931	G	A	0.00292576
chr12	27689130	A	C	1.82967
chr12	27692799	A	T	2.0451
chr12	27986379	A	G	0.00336156
chr12	27986800	C	A	0.00422305
chr12	27986913	T	C	0.00417884
chr12	27987293	CA	C	0.00413544
chr12	27987320	T	G	0.00419392
chr12	27987344	C	T	0.00403052
chr12	27987467	A	C	0.0040698
chr12	27987742	G	A	0.00418622
chr12	27987781	T	G	0.00418631
chr12	27987896	C	T	0.00398028
chr12	27987985	T	C	0.00417396
chr12	27990017	T	C	0.00417332
chr12	27990458	TAA	T	0.00412521
chr12	27990529	C	T	0.00417439
chr12	27990779	A	C	0.00417345
chr12	27990854	T	C	0.00417394
chr12	27991045	C	T	0.00393662
chr12	27991538	C	G	0.00393396
chr12	27991757	GA	G	0.00407565
chr12	27992196	AT	A	0.00403294
chr12	27992488	T	C	0.00417411
chr12	27993017	C	T	0.0041679
chr12	27993509	G	A	0.00417797
chr12	27993557	T	A	0.004178
chr12	27994148	T	C	0.00417526
chr12	27995708	A	G	0.00414109
chr12	27996679	T	C	-0.00390836
chr12	27997339	A	T	-0.00385938
chr12	27997555	T	C	-0.00386718
chr12	27998676	A	C	-0.00348178
chr12	27999111	A	G	-0.00393221
chr12	28004054	G	T	-0.0038236
chr12	28011111	C	CT	-0.00330692
chr12	28012524	G	A	-0.00324782
chr12	28013134	C	G	-0.00328783
chr12	28019213	T	C	-0.00370963
chr12	28020739	G	A	-0.00366073
chr12	28021884	C	T	-0.00329121
chr12	28023648	G	C	-0.0039785
chr12	28027569	A	G	-0.00397238
chr12	28028470	G	C	-0.0039449
chr12	28030353	A	G	-0.0032224
chr12	29423258	G	A	0.966846
chr12	29783566	G	A	28.729
chr12	31096885	C	G	0.566392
chr12	31981644	C	G	1.00933
chr12	31981879	T	G	0.972179
chr12	31985148	A	C	0.957296
chr12	32315356	C	T	0.0422969
chr12	32321154	C	T	0.0413621
chr12	32342264	T	C	0.0415742
chr12	32345698	A	G	0.037754
chr12	32346523	T	A	0.0340845
chr12	32348465	AAAG	A	0.0424114
chr12	32348554	C	CA	0.0411748
chr12	32351129	G	A	0.0391714
chr12	32354977	G	A	0.0379882
chr12	32359517	A	G	0.0411443
chr12	32360456	G	A	0.0377247
chr12	32364854	G	A	0.0376671
chr12	32502338	G	C	0.136889
chr12	32877941	G	A	2.72037
chr12	34024017	T	G	0.968377
chr12	39682934	A	T	1.08792
chr12	40132696	G	A	0.00252646
chr12	40134095	C	T	0.0025519
chr12	40136501	G	A	0.00258558
chr12	40152998	T	A	-0.0024977
chr12	40153244	A	G	-0.00249976
chr12	40153907	C	T	-0.00247344
chr12	40155161	T	G	-0.00251272
chr12	40155906	T	C	-0.00250969
chr12	40158400	C	G	-0.00254286
chr12	40158454	A	G	-0.00253373
chr12	40158462	C	T	-0.00253281
chr12	40158649	C	G	-0.00252547
chr12	40159483	A	T	-0.00254786
chr12	40159756	A	G	-0.00253765
chr12	40160253	C	T	-0.00254305
chr12	40161057	C	T	-0.00251476
chr12	40162443	G	GA	-0.00259046
chr12	40163058	A	G	-0.00255102
chr12	40163436	C	A	-0.00251488
chr12	40163899	C	T	-0.00252452
chr12	40164954	G	A	-0.00253111
chr12	40166401	A	G	-0.00251173
chr12	40167836	A	T	-0.00255259
chr12	40167877	G	A	-0.00254187
chr12	40168211	G	A	-0.00251352
chr12	40169104	C	T	-0.00253432
chr12	40171072	A	G	-0.00251738
chr12	40171496	C	A	-0.00252217
chr12	40172417	G	T	-0.00251883
chr12	40173048	A	G	-0.00251862
chr12	40178345	T	C	-0.00258475
chr12	40189297	T	G	-0.00252347
chr12	40193900	T	C	-0.00252274
chr12	40277968	A	C	0.828418
chr12	40300882	C	G	0.547298
chr12	40484980	G	T	1.73995
chr12	40532056	C	T	0.879499
chr12	40544347	A	G	0.905931
chr12	41025224	C	G	0.940375
chr12	42212483	T	C	4.98765
chr12	43377559	C	T	0.836452
chr12	43383681	G	A	0.841352
chr12	43432787	T	A	0.857915
chr12	43736402	G	A	0.432346
chr12	44832281	T	G	0.0202463
chr12	45852350	T	C	25.7578
chr12	45927658	T	G	0.621517
chr12	47983388	G	A	1.09829
chr12	48343496	G	C	1.17639
chr12	48472824	C	T	12.3525
chr12	48492999	A	G	12.3525
chr12	48525999	A	G	1.07005
chr12	49954131	T	C	2.55786
chr12	50105564	T	G	0.960447
chr12	50350365	C	T	80.8619
chr12	50351429	G	A	242.586
chr12	50355073	C	G	242.586
chr12	51056164	A	C	2.48803
chr12	51329728	T	C	1.12248
chr12	52043888	A	C	1.03814
chr12	52401313	C	T	248.155
chr12	52472123	C	T	0.202269
chr12	52520253	C	T	1.42584
chr12	52646967	C	A	1.07306
chr12	52691307	C	A	0.189767
chr12	52904868	G	A	122.84
chr12	53193779	A	G	0.831632
chr12	53507392	T	C	16.94
chr12	53531856	T	C	1.91201
chr12	55221780	C	T	0.419887
chr12	55551905	C	T	237.805
chr12	55574892	C	G	0.333286
chr12	55839689	G	T	86.1928
chr12	55970720	C	T	0.869438
chr12	56362109	G	T	1.12366
chr12	56664803	G	A	1.84796
chr12	56716661	G	A	1.10177
chr12	57162961	C	T	22.7788
chr12	57450009	G	A	5.69972
chr12	57498187	C	T	0.978656
chr12	57515154	C	A	0.975353
chr12	58876497	CTGG	C	0.586087
chr12	58919457	G	C	0.933135
chr12	63808986	A	G	0.811766
chr12	65051385	C	T	0.8361
chr12	66304728	T	A	0.124313
chr12	66581270	T	C	0.014529
chr12	66602677	T	C	-0.00375844
chr12	66610209	C	CAT	-0.00376758
chr12	66616913	G	A	-0.00375831
chr12	66618528	A	T	-0.00366021
chr12	66638167	A	C	-0.00364444
chr12	66638421	A	G	-0.00364739
chr12	66669119	T	C	-0.00319209
chr12	75289632	C	G	0.961461
chr12	80496384	T	C	0.174266
chr12	80506602	T	C	0.131132
chr12	81199440	A	G	3.39128
chr12	88083232	T	C	0.966369
chr12	93279723	G	T	-0.00371389
chr12	93286763	G	A	-0.00372505
chr12	93293308	T	C	-0.00422905
chr12	93293337	A	G	-0.00405043
chr12	95151132	A	G	-0.00571602
chr12	95157566	C	CAAA	0.00269383
chr12	95632961	C	T	-0.00403383
chr12	95633691	C	T	-0.00323509
chr12	95633983	A	G	-0.00396691
chr12	98528002	T	A	0.833144
chr12	100210116	C	T	3.43048
chr12	100624033	A	C	0.225063
chr12	100731020	C	T	0.00391308
chr12	101373579	T	C	0.93868
chr12	106774671	G	C	6.40283
chr12	108702826	C	T	0.93041
chr12	109483663	G	T	241.57
chr12	109501437	G	C	0.951316
chr12	109561798	C	T	14.3974
chr12	109595079	G	A	241.57
chr12	110853475	C	T	0.364171
chr12	113077683	G	A	0.684084
chr12	114179703	T	G	0.00281062
chr12	114221305	C	T	-0.00287411
chr12	115375802	C	T	-0.00316801
chr12	115377059	A	C	-0.00322767
chr12	115377060	C	T	-0.00321697
chr12	115378637	A	G	-0.00275562
chr12	115378978	G	A	-0.00322233
chr12	115379289	C	T	-0.00272532
chr12	115379418	C	T	-0.00271064
chr12	115379568	C	CTA	-0.00287383
chr12	115380145	C	CT	-0.00254444
chr12	115380326	G	A	-0.00268067
chr12	115381684	C	T	-0.00265115
chr12	115383325	T	TAACAC	-0.00306522
chr12	115383430	T	G	-0.0026003
chr12	115383506	C	T	-0.00291525
chr12	115384283	T	C	-0.00280044
chr12	115384438	C	T	-0.00279725
chr12	115385725	G	C	-0.00273767
chr12	115386257	C	T	-0.00265633
chr12	115386277	C	T	-0.00264899
chr12	115386667	G	A	-0.00265456
chr12	115386693	G	A	-0.00298513
chr12	115386968	GT	G	-0.00287531
chr12	115387526	G	A	-0.0029008
chr12	115387664	T	C	-0.00302332
chr12	115388906	G	T	-0.00319141
chr12	115389019	A	G	-0.00290342
chr12	115389110	T	C	-0.00290178
chr12	115389290	C	T	-0.00289248
chr12	115389799	T	C	-0.00289409
chr12	115390057	C	A	-0.00325854
chr12	115390121	T	A	-0.00321332
chr12	115390402	G	GA	-0.00299895
chr12	115390451	C	T	-0.00305667
chr12	115390802	C	T	-0.00303358
chr12	115391806	C	CAA	-0.00320567
chr12	115392086	G	A	-0.00313595
chr12	115392411	C	T	-0.00313324
chr12	115392734	G	A	-0.00313654
chr12	115392943	G	A	-0.00314065
chr12	115393032	G	A	-0.00297556
chr12	115393262	C	T	-0.00312271
chr12	115393502	T	C	-0.00291067
chr12	115393995	T	G	-0.00287872
chr12	115395186	A	G	-0.00299729
chr12	115396122	TA	T	-0.00302473
chr12	115396256	T	C	-0.00300448
chr12	115396746	G	A	-0.00300824
chr12	115397141	C	G	-0.00316742
chr12	115397580	G	A	-0.00298727
chr12	115397825	A	T	-0.00288725
chr12	115397993	G	A	-0.00303871
chr12	115398031	T	C	-0.00303941
chr12	115398254	C	T	-0.00289061
chr12	115398327	T	C	-0.00303137
chr12	115398378	G	A	-0.00287982
chr12	115398717	A	G	-0.003039
chr12	115398999	A	G	-0.00284132
chr12	119668317	T	C	0.84736
chr12	121210251	G	A	0.95291
chr12	121223001	T	C	0.949439
chr12	123584666	T	C	-0.348492
chr12	124325459	G	A	246.468
chr12	131838731	C	T	15.1634
chr12	132199207	C	T	0.935041
chr12	132681187	C	T	30.2424
chr12	132851648	C	T	0.973221
chr12	132851733	G	A	0.049455
chr12	132861598	C	T	0.954955
chr13	19647046	G	A	0.979492
chr13	22436354	A	G	-0.00270801
chr13	23334276	T	A	13.6835
chr13	23573645	A	C	0.0110475
chr13	24447070	G	A	0.417491
chr13	24459111	G	C	1.64374
chr13	25039015	T	A	0.00274903
chr13	25039139	C	T	0.00275361
chr13	25040175	G	T	0.00274284
chr13	25041058	G	A	0.00272386
chr13	25048625	C	T	0.00258455
chr13	26214348	G	A	5.50417
chr13	35961055	G	T	-0.00253306
chr13	35963074	C	T	-0.00255346
chr13	35963261	G	A	-0.00255736
chr13	41721541	G	A	8.40933
chr13	44525088	C	T	-0.00366811
chr13	44572313	G	A	0.0123625
chr13	44634058	CA	C	-0.00377602
chr13	49631029	G	C	0.256789
chr13	59924796	A	G	0.339329
chr13	66887034	AACACAC	A	0.00257198
chr13	70107609	C	A	2.46821
chr13	73239266	T	C	0.00273198
chr13	73239276	T	C	0.00273199
chr13	73380424	T	C	0.00291143
chr13	73383544	A	G	0.00294521
chr13	73386815	A	G	0.00292562
chr13	73393526	T	TC	0.0029579
chr13	73393527	A	AC	0.00295828
chr13	75760943	C	T	2.52715
chr13	77642708	T	C	0.939105
chr13	78615833	C	T	247.665
chr13	79157369	G	GAGACC	-0.00316822
chr13	79157525	T	A	-0.00280084
chr13	94598375	A	C	-0.00278348
chr13	94601283	C	CGGGGTT	-0.00277422
chr13	94604817	C	T	-0.00284683
chr13	94604850	C	T	-0.00284843
chr13	94609862	C	T	-0.00284912
chr13	94612877	CT	C	-0.00274306
chr13	94615856	G	A	-0.00285945
chr13	94616774	GAACA	G	-0.00286631
chr13	94617507	G	A	-0.00285925
chr13	94619680	T	C	-0.00284388
chr13	94624273	C	CA	-0.0028042
chr13	94625056	C	T	-0.00287494
chr13	94629415	A	G	-0.00281496
chr13	94630280	T	C	-0.00285422
chr13	94631178	A	G	-0.00281889
chr13	94631977	A	G	-0.0028181
chr13	94631991	C	T	-0.00281773
chr13	94635934	G	A	-0.00303333
chr13	94636082	G	C	-0.00309961
chr13	94636354	T	C	-0.00297367
chr13	94637958	C	G	-0.00325197
chr13	94639000	T	C	-0.0032616
chr13	95247049	G	C	3.70682
chr13	97631144	T	G	-0.00373386
chr13	97640973	G	A	-0.00357486
chr13	101822512	G	A	0.0239651
chr13	102735770	A	G	0.964957
chr13	102798508	C	T	2.8924
chr13	108957448	G	T	0.0358345
chr13	108959060	T	C	0.0358912
chr13	109784520	C	T	1.75067
chr13	113495976	A	G	12.1486
chr13	113770200	C	A	0.0111707
chr14	20117595	G	A	1.87856
chr14	20429576	A	G	24.7668
chr14	20770255	A	G	0.82259
chr14	20770573	G	A	0.94253
chr14	21026198	G	A	-0.00262475
chr14	21035392	C	T	-0.00262249
chr14	22519002	C	G	0.0237369
chr14	23111652	G	T	0.00910767
chr14	31386519	C	T	239.593
chr14	32823371	T	C	0.857427
chr14	35655915	T	C	2.65271
chr14	35685152	G	A	9.66041
chr14	37622571	C	T	0.894698
chr14	39313381	A	G	11.4202
chr14	41887727	C	G	1.48149
chr14	44904481	C	T	0.482202
chr14	45006255	G	A	0.860597
chr14	49621628	G	A	0.811234
chr14	50201068	G	C	60.4841
chr14	50293209	T	C	1.1378
chr14	50342172	G	A	25.5986
chr14	53950399	C	T	0.132259
chr14	58263725	C	T	10.2685
chr14	58450673	A	G	0.832515
chr14	60118610	G	A	0.448571
chr14	60456966	G	A	0.891168
chr14	63001413	T	C	0.932522
chr14	64260593	G	A	7.93317
chr14	67579735	C	T	0.361797
chr14	68096425	G	A	0.00351863
chr14	68101444	TG	T	0.00362225
chr14	68106502	G	A	0.00346057
chr14	68111175	T	C	0.00345099
chr14	68116871	A	AAAT	0.00335658
chr14	68117112	A	C	0.00345011
chr14	68120621	T	C	0.00344858
chr14	68121086	A	T	0.00344859
chr14	68121244	A	C	0.00344878
chr14	68121593	C	T	0.0034497
chr14	68122960	A	AAC	0.00367272
chr14	68123035	G	A	0.00350418
chr14	68125754	G	T	0.00365294
chr14	68125759	G	T	0.00351653
chr14	68127899	T	C	0.00345023
chr14	68132428	G	A	-0.00335258
chr14	68132775	A	C	-0.00344911
chr14	68133280	T	A	-0.00355436
chr14	68140306	G	C	-0.00339802
chr14	68142602	A	G	-0.00373484
chr14	68146052	T	TTC	-0.0037844
chr14	68146203	G	A	-0.00353155
chr14	68146764	G	A	-0.0035355
chr14	68147724	C	T	-0.00367972
chr14	68147804	T	TA	-0.00357449
chr14	68149880	G	A	-0.00352441
chr14	68150477	CTTT	C	-0.00355005
chr14	68150552	G	A	-0.00363747
chr14	68152319	C	T	-0.00353795
chr14	68152744	T	C	-0.00351705
chr14	68157134	C	A	-0.00353317
chr14	68157922	A	T	-0.00353256
chr14	68157924	C	T	-0.00373988
chr14	68158081	T	C	-0.00379151
chr14	68158401	G	A	-0.00362844
chr14	68159448	T	C	-0.00377478
chr14	68160097	T	TG	-0.00377118
chr14	68161696	G	A	-0.00351317
chr14	68161811	C	T	-0.00351223
chr14	68161963	T	C	-0.00378174
chr14	68162550	C	T	-0.00351706
chr14	68163861	A	G	-0.00373337
chr14	68165095	G	A	-0.00368972
chr14	68165218	T	C	-0.00371866
chr14	68166109	A	G	-0.00353917
chr14	68166696	G	A	-0.00371571
chr14	68169880	G	A	-0.00371366
chr14	68169994	G	T	-0.00371431
chr14	68170748	T	C	-0.0037215
chr14	68170948	C	A	-0.00369257
chr14	68171189	A	T	-0.00374595
chr14	68171968	A	G	-0.00367656
chr14	68174379	C	CA	-0.00389988
chr14	68175071	A	G	-0.00371002
chr14	68176042	A	G	-0.00354575
chr14	68176715	G	A	-0.00372926
chr14	68177081	G	A	-0.00375941
chr14	68177329	A	G	-0.00367873
chr14	68178181	G	A	-0.00361202
chr14	68180471	A	G	-0.00351827
chr14	68183059	G	A	-0.00377914
chr14	68183297	A	G	-0.00364182
chr14	68183368	A	AAGGCCTAT	-0.00362015
chr14	68183831	C	A	-0.00354802
chr14	68183984	CG	C	-0.00377522
chr14	68184092	CAA	C	-0.0036241
chr14	68185019	C	T	-0.00375054
chr14	68190195	G	GT	-0.00374728
chr14	68190454	T	C	-0.0037215
chr14	68190688	T	A	-0.00372018
chr14	68191033	CT	C	-0.00374356
chr14	68191276	A	G	-0.00379697
chr14	68507693	A	G	-0.00314894
chr14	68509342	G	A	-0.00326747
chr14	68511797	AG	A	-0.00328189
chr14	68512267	CA	C	-0.00337142
chr14	68513118	T	C	-0.00321993
chr14	68515748	ATTTC	A	-0.0032773
chr14	68519319	A	T	-0.00319126
chr14	68519440	C	T	-0.00324804
chr14	68559662	G	A	-0.00279827
chr14	68560806	G	A	-0.00283028
chr14	68562486	C	T	-0.0027439
chr14	68564567	T	A	-0.00288929
chr14	68570603	A	G	-0.0028414
chr14	73713001	A	G	0.42772
chr14	73739490	T	C	0.946046
chr14	73858818	G	A	124.541
chr14	74292545	C	A	0.642332
chr14	74302903	C	G	0.639058
chr14	74909891	C	T	7.77208
chr14	75046986	C	T	18.0129
chr14	76154753	G	A	0.171702
chr14	76828597	G	A	1.52402
chr14	88479631	G	C	0.796887
chr14	90278360	C	T	1.61074
chr14	90708132	C	T	0.0030598
chr14	90715165	A	G	0.00359219
chr14	91272761	C	T	0.763302
chr14	91338481	C	T	0.251053
chr14	92797410	T	G	27.6923
chr14	92806854	A	T	26.176
chr14	95203573	G	A	1.95773
chr14	99642581	A	G	0.00294842
chr14	100326201	C	T	1.36372
chr14	101979857	G	A	79.6811
chr14	102015930	C	T	79.6811
chr14	102208796	C	T	0.960548
chr14	102886203	C	T	0.948197
chr14	103102286	G	C	0.909475
chr14	103581566	C	T	90.1133
chr14	104893591	G	A	7.44193
chr14	104939864	C	T	0.860236
chr14	104944510	T	C	0.312686
chr14	104949144	G	A	247.871
chr14	104950894	A	G	0.335296
chr14	104953455	T	C	0.297217
chr15	27328806	G	A	47.5163
chr15	28167810	G	A	243.891
chr15	32633101	G	A	-0.0107208
chr15	32637472	C	G	1.22282
chr15	32637634	C	T	1.22164
chr15	33860614	C	T	0.955155
chr15	40356228	C	T	0.502934
chr15	40364861	C	T	0.941119
chr15	40367993	G	A	0.943643
chr15	40370129	C	T	0.942903
chr15	40389878	A	G	0.672566
chr15	40453395	T	C	0.00966388
chr15	40458541	A	G	0.00963287
chr15	40459935	G	A	0.0100557
chr15	40469692	G	A	0.00985487
chr15	40569721	T	C	0.753138
chr15	40774366	A	T	0.50424
chr15	40955375	C	T	248.844
chr15	41047491	T	C	1.77283
chr15	41812996	C	T	60.853
chr15	41814582	A	G	0.863896
chr15	41822963	C	T	1.03855
chr15	41825221	A	C	0.784407
chr15	41840543	C	T	1.01388
chr15	41841085	C	T	1.01402
chr15	41844467	C	G	1.01363
chr15	42340734	T	C	11.547
chr15	42399648	C	T	2.08345
chr15	42439654	G	C	0.337526
chr15	42439755	T	C	0.337532
chr15	42689582	T	C	242.055
chr15	42689713	C	T	9.61345
chr15	42729799	G	C	63.1396
chr15	43043277	T	A	0.748699
chr15	43235551	A	C	1.62967
chr15	43252796	G	A	0.91072
chr15	43329541	G	A	242.71
chr15	43340333	C	G	6.8563
chr15	43386318	C	T	240.843
chr15	43524345	T	C	0.942542
chr15	43524781	T	G	32.9709
chr15	43534742	T	C	3.89631
chr15	44572707	C	T	0.441113
chr15	44666454	T	C	0.937983
chr15	44958487	T	G	1.51537
chr15	45040435	C	G	16.0658
chr15	48422025	T	C	2.07983
chr15	49396761	C	T	-0.00269563
chr15	49396776	G	A	-0.00282854
chr15	49407359	T	C	-0.00277982
chr15	49416513	A	C	-0.00284148
chr15	49419775	A	T	-0.00250317
chr15	49442437	C	T	0.00274745
chr15	49450297	A	C	0.00277456
chr15	49476232	G	T	-0.00292878
chr15	49500833	G	A	-0.00249173
chr15	49501823	T	C	-0.00249173
chr15	49525667	T	C	-0.00254537
chr15	49536822	T	C	-0.00252588
chr15	49542549	C	A	-0.00255206
chr15	49549848	C	T	-0.00257729
chr15	49569029	G	A	-0.00256922
chr15	49580150	A	C	-0.00249314
chr15	49580388	C	A	-0.00251033
chr15	49598897	T	C	-0.00254636
chr15	50477443	A	G	0.689683
chr15	50999064	A	G	0.363105
chr15	51058189	C	T	0.13127
chr15	51242804	A	G	0.458212
chr15	51450333	G	A	8.58761
chr15	52610309	T	C	2.56433
chr15	53244988	A	T	0.00716494
chr15	54512368	C	A	0.448835
chr15	55205579	C	T	0.78984
chr15	57263167	C	T	0.189725
chr15	62901422	C	T	-0.00308658
chr15	64397765	C	T	0.0414539
chr15	65006158	T	C	0.86704
chr15	65207008	G	A	3.47
chr15	66333057	A	C	14.1118
chr15	66487259	A	T	2.32039
chr15	67372272	C	T	5.07494
chr15	71899865	G	A	1.0633
chr15	72162306	G	A	13.8217
chr15	77179463	T	A	0.97054
chr15	78629181	G	A	0.464301
chr15	81186948	C	T	0.0317154
chr15	81244245	A	G	0.0281566
chr15	81248097	G	A	0.0303043
chr15	81249032	TG	T	0.0307022
chr15	81273701	C	T	0.0287963
chr15	81278664	G	A	0.029417
chr15	81282697	T	C	2.97834
chr15	81299992	G	A	0.551421
chr15	81333252	C	T	1.57276
chr15	82762238	G	A	0.487576
chr15	82782948	C	T	0.486773
chr15	84635910	G	A	1.10406
chr15	84895434	G	A	10.7254
chr15	85579068	G	A	1.06582
chr15	85580830	C	G	0.480412
chr15	90912870	T	G	0.559821
chr15	90965349	AG	A	-0.00306723
chr15	97961152	G	A	1.61479
chr15	98969546	C	T	0.931804
chr15	99576802	G	A	0.002913
chr15	99580720	C	T	0.00289199
chr15	99581414	CT	C	0.00292567
chr15	99581527	C	T	0.00288462
chr15	99587944	G	GGAC	0.0028378
chr15	99590349	GTTAAT	G	0.00294426
chr15	99597500	CGGTCCTGT	C	0.00289616
chr15	99600754	ATATATCCT	A	0.00289133
chr15	99609573	G	C	0.00288171
chr15	99612465	G	A	0.00301344
chr15	99659516	C	T	0.00284373
chr15	99676018	C	T	0.00279966
chr15	99676437	C	T	0.00280898
chr15	99680236	G	A	0.00288392
chr15	99682586	G	A	0.00285802
chr15	100455989	G	A	1.48176
chr15	100473025	G	A	0.36718
chr16	270818	G	A	0.565989
chr16	410412	C	T	1.14143
chr16	520548	A	G	4.71034
chr16	786121	G	A	6.46849
chr16	795292	C	T	6.06301
chr16	1346608	G	A	9.89814
chr16	1367343	C	T	0.233878
chr16	1443660	C	T	0.864217
chr16	1486046	T	C	0.130695
chr16	1486116	G	A	0.111726
chr16	1772611	G	T	0.957416
chr16	1980689	G	A	0.808362
chr16	2084229	C	T	0.9036
chr16	2153333	G	A	0.0304312
chr16	2179696	C	A	4.71975
chr16	3564324	T	C	1.08039
chr16	4206882	T	A	0.608345
chr16	4207221	A	G	4.11526
chr16	10690003	T	C	0.918787
chr16	11435816	A	G	0.901404
chr16	13926643	A	G	46.043
chr16	15010398	G	A	0.0110214
chr16	17106834	C	T	0.0111933
chr16	20362444	C	T	0.854036
chr16	21042140	G	T	241.169
chr16	22148210	T	C	0.264725
chr16	26632790	G	C	-0.00274431
chr16	27362452	C	A	55.4588
chr16	28497153	C	T	2.78446
chr16	28913499	G	A	-0.00479988
chr16	28983824	C	T	-0.00479307
chr16	29813699	C	T	95.2286
chr16	29841814	G	A	53.6538
chr16	29846291	G	C	48.0658
chr16	30382333	G	A	0.931135
chr16	30572221	C	T	0.953653
chr16	30738390	A	C	0.939455
chr16	30993413	C	T	1.98312
chr16	31081324	C	A	0.914866
chr16	31109404	G	T	0.824988
chr16	31141488	C	T	0.926455
chr16	47593563	TAAGCTTTTTCCTGAAATTTAAGC	T	1.66362
chr16	48088578	G	C	7.35927
chr16	48096793	A	G	7.23195
chr16	48117254	C	T	46.9281
chr16	52480929	G	GT	-0.00378436
chr16	52482063	T	G	-0.00377918
chr16	52482621	C	A	-0.00401765
chr16	52482695	A	C	-0.00390541
chr16	52483420	C	T	-0.0039484
chr16	52483803	A	AG	-0.00397631
chr16	52484004	C	A	-0.00397824
chr16	52485054	C	T	-0.00383066
chr16	52485084	T	C	-0.00393715
chr16	52487305	G	GA	-0.00400369
chr16	52488537	C	T	-0.00401702
chr16	52488805	T	C	-0.00386088
chr16	52489685	T	A	-0.0040174
chr16	52491373	C	T	-0.00387432
chr16	52492494	GAT	G	-0.00385218
chr16	52492898	CA	C	-0.00370471
chr16	52493352	G	C	-0.00382617
chr16	52493491	G	A	-0.00404111
chr16	52494132	G	A	-0.00383086
chr16	52494272	C	T	-0.00389649
chr16	52494395	T	C	-0.00381718
chr16	52494815	G	A	-0.00381458
chr16	52494935	T	G	-0.00382465
chr16	52495619	C	T	-0.00409946
chr16	52496036	C	A	-0.0040019
chr16	52496851	G	A	-0.00411516
chr16	52496913	TA	T	-0.00414071
chr16	52498443	C	T	-0.00415214
chr16	52500255	T	C	-0.00441957
chr16	52501681	C	A	-0.00484442
chr16	52501898	T	C	0.00598352
chr16	52502973	C	T	0.00386104
chr16	52503614	A	G	-0.00427157
chr16	52503674	G	C	0.00386095
chr16	52504128	T	C	0.00900416
chr16	52504164	T	A	-0.00427166
chr16	52504184	A	G	0.00387388
chr16	52504425	T	C	0.00395492
chr16	52504825	TTTTG	T	0.00395943
chr16	52504913	C	A	0.00902571
chr16	52504988	C	T	0.00889928
chr16	52505685	A	G	0.00384704
chr16	52505828	C	T	0.00392003
chr16	52508213	A	G	-0.00424932
chr16	52509733	C	A	0.00389094
chr16	52510166	A	G	0.00392275
chr16	52510538	T	C	-0.0042607
chr16	52510627	A	G	0.003877
chr16	52511365	G	A	0.00888784
chr16	52511839	G	GA	-0.00415025
chr16	52514125	A	G	0.00388934
chr16	52514271	A	T	0.00389004
chr16	52514390	C	T	0.00388966
chr16	52514884	A	G	0.00393234
chr16	52515185	TA	T	-0.00394992
chr16	52515734	G	A	0.00887205
chr16	52516023	C	T	0.00388296
chr16	52516124	C	A	-0.00423008
chr16	52516395	G	A	-0.00420493
chr16	52519976	CAAAA	C	0.00348787
chr16	52521090	G	A	0.00388952
chr16	52521830	A	G	0.0041375
chr16	52522381	T	C	0.00884045
chr16	52524761	T	G	0.00389422
chr16	52524817	C	T	0.00389182
chr16	52524922	G	A	-0.00425688
chr16	52524995	C	A	0.00388425
chr16	52525814	A	G	-0.00422183
chr16	52526301	G	A	0.00889738
chr16	52527226	AAC	A	-0.00426442
chr16	52528899	G	A	-0.0042643
chr16	52529714	G	A	0.00386012
chr16	52529971	T	C	0.00388178
chr16	52530039	G	C	0.00878757
chr16	52530341	CTT	C	0.00379058
chr16	52530757	T	C	-0.00425529
chr16	52531238	C	T	0.00386809
chr16	52531729	G	T	0.00387202
chr16	52532542	T	G	0.00388537
chr16	52537057	T	C	-0.00422727
chr16	52537524	A	C	0.00383789
chr16	52537621	A	G	0.00385178
chr16	52537693	T	C	0.00387508
chr16	52538117	T	C	0.00876941
chr16	52538920	G	A	0.00382322
chr16	52540431	G	A	0.00886789
chr16	52541367	A	T	-0.00423955
chr16	52541995	A	G	0.00876048
chr16	52543230	C	T	0.00381251
chr16	52543592	A	G	-0.00427422
chr16	52543923	T	A	0.00381092
chr16	52544303	C	A	0.00381113
chr16	52544636	T	C	0.00381294
chr16	52545994	C	A	0.00368993
chr16	52546074	A	G	0.00878736
chr16	52546335	C	A	0.0038163
chr16	52546373	G	T	0.00388031
chr16	52546588	G	A	0.00872964
chr16	52547135	C	G	-0.0042904
chr16	52547333	G	T	0.00932491
chr16	52547512	C	T	0.00873183
chr16	52548067	G	C	0.00872988
chr16	52548863	A	T	-0.00409998
chr16	52548904	C	G	0.00380374
chr16	52549142	G	T	0.00873607
chr16	52549231	C	T	0.00923515
chr16	52549497	C	CA	0.00915082
chr16	52549498	G	A	0.00917522
chr16	52549935	A	G	0.00381074
chr16	52550261	A	G	0.00876847
chr16	52550383	T	G	0.00876835
chr16	52550788	G	A	-0.0043129
chr16	52551280	A	G	-0.00431419
chr16	52551528	C	T	-0.00915626
chr16	52551965	TA	T	-0.00391518
chr16	52552429	A	G	-0.00874905
chr16	52552565	A	G	-0.0087556
chr16	52552656	G	A	-0.003875
chr16	52552669	A	G	-0.00434171
chr16	52563932	C	T	-0.00437805
chr16	52565276	C	T	0.00941033
chr16	52565482	C	T	-0.00406898
chr16	52566706	A	G	-0.00440067
chr16	52567703	T	A	-0.00416395
chr16	52569116	C	T	-0.00400895
chr16	52569999	C	T	-0.00401991
chr16	52571184	A	G	-0.00399002
chr16	52572325	A	G	-0.00401815
chr16	52574351	C	G	-0.00399814
chr16	52578640	A	AT	-0.00425892
chr16	52578707	C	T	-0.00418181
chr16	52579125	G	A	-0.00419567
chr16	52579669	A	G	-0.004169
chr16	52582454	G	GA	-0.00425774
chr16	52586665	C	T	-0.00427018
chr16	52587293	C	T	-0.00366152
chr16	52587425	GT	G	-0.00423783
chr16	52588507	A	G	-0.00434888
chr16	52589725	C	T	-0.00445518
chr16	52589924	T	G	-0.0043658
chr16	52590534	T	G	-0.00434621
chr16	52590586	C	CAGAG	0.00298807
chr16	52590623	C	A	0.00292375
chr16	52590826	G	T	0.00286324
chr16	52591288	A	G	0.00285368
chr16	52591640	A	G	0.00283974
chr16	52591701	C	A	0.00287015
chr16	52592484	G	A	0.00285357
chr16	52592639	A	G	0.00285359
chr16	52593319	C	T	0.00285343
chr16	52593329	TAAGA	T	0.0027409
chr16	52593614	A	G	0.00285406
chr16	52594506	C	G	-0.00285451
chr16	52594581	C	G	0.00287038
chr16	52594625	G	A	-0.00285758
chr16	52594652	C	T	-0.00285448
chr16	52595414	G	A	0.00284946
chr16	52595524	G	A	0.002855
chr16	52595591	T	C	0.00285513
chr16	52595790	G	A	0.00285498
chr16	52595915	G	A	0.00286025
chr16	52596233	G	C	0.00285159
chr16	52596437	A	G	0.00283996
chr16	52596608	T	TA	0.0028704
chr16	52596984	A	T	0.00279433
chr16	52597274	C	G	0.00282944
chr16	52597550	A	G	0.0028295
chr16	52597580	G	GT	0.0028153
chr16	52597805	T	G	0.00283292
chr16	52597835	T	G	0.00283286
chr16	52598052	A	G	0.00283281
chr16	52598438	A	C	0.0028298
chr16	52598719	C	T	0.00283796
chr16	52598818	G	C	-0.00283836
chr16	52598985	A	G	-0.00283904
chr16	52599032	C	T	0.00284957
chr16	52599740	A	G	0.00272934
chr16	52599745	A	G	0.00273305
chr16	52600002	C	T	0.00283763
chr16	52600088	C	T	0.00282987
chr16	52600251	G	A	0.00281639
chr16	52601088	C	T	0.00775156
chr16	52601252	G	A	0.0028314
chr16	52602265	A	G	0.00282485
chr16	52602330	C	A	0.00281883
chr16	52602453	A	C	0.00280922
chr16	52603451	A	G	0.00281828
chr16	52603523	G	T	0.00283249
chr16	52603631	T	C	0.00280827
chr16	52603868	T	C	0.00282272
chr16	52604270	C	CA	0.0027037
chr16	52604591	T	C	0.00282741
chr16	52604636	T	C	0.00281995
chr16	52604751	C	T	0.00282312
chr16	52604847	A	G	0.00283503
chr16	52605050	G	A	0.00282157
chr16	52605322	C	A	0.00282229
chr16	52605324	C	T	0.00285992
chr16	52605843	C	T	0.00285713
chr16	52606755	C	CA	0.00328191
chr16	52607274	T	C	0.00281714
chr16	52608465	A	G	0.00282591
chr16	52610012	C	T	0.00288356
chr16	52610538	A	C	0.00287204
chr16	52610983	C	G	0.00285013
chr16	52612464	G	A	0.00326765
chr16	52613258	G	T	0.00326869
chr16	52614642	G	A	0.00320706
chr16	52614819	C	G	0.00321467
chr16	52615394	AGC	A	0.0035007
chr16	52617802	A	G	0.00398821
chr16	53756087	C	T	-0.00250084
chr16	53756850	C	T	-0.00250278
chr16	53757499	G	A	-0.0024907
chr16	53758909	TA	T	-0.0026237
chr16	53759010	A	G	-0.00250655
chr16	53763653	A	G	-0.00307999
chr16	53763996	C	G	-0.00327332
chr16	53764407	G	A	-0.00315576
chr16	53764611	G	A	-0.00322476
chr16	53764710	G	T	-0.00360078
chr16	53765357	GACC	G	-0.003808
chr16	53765366	G	GT	-0.00369124
chr16	53765367	G	T	-0.00368651
chr16	53765384	C	T	-0.00380991
chr16	53765391	C	T	-0.00380824
chr16	53765557	C	CA	-0.00346042
chr16	53765595	G	A	-0.00367415
chr16	53765935	G	A	-0.00367722
chr16	53765993	A	G	-0.00367747
chr16	53766065	T	G	-0.00363555
chr16	53766073	T	A	-0.00363556
chr16	53766288	C	T	-0.00363316
chr16	53766360	T	C	-0.00323708
chr16	53766475	A	G	-0.00338076
chr16	53766656	G	A	-0.00363042
chr16	53766717	C	G	-0.0036301
chr16	53766842	G	A	-0.00363921
chr16	53767042	T	C	-0.00393208
chr16	53767431	C	A	-0.00363192
chr16	53767637	C	T	-0.00363219
chr16	53768073	C	T	-0.00364093
chr16	53768582	C	T	-0.00394861
chr16	53769244	G	A	-0.00313321
chr16	53769275	A	T	-0.00364631
chr16	53769311	G	A	-0.0039499
chr16	53769662	T	A	-0.00395129
chr16	53770428	C	T	-0.00313378
chr16	53771053	T	C	-0.00319126
chr16	53771295	C	A	-0.00370787
chr16	53772368	C	G	-0.00319624
chr16	53772541	A	G	-0.00401521
chr16	53773093	AT	A	-0.00313654
chr16	53773852	A	G	-0.00344537
chr16	53774346	A	G	-0.00343543
chr16	53775211	C	T	-0.00397564
chr16	53775335	G	A	-0.00366425
chr16	53776634	C	A	-0.00403768
chr16	53776774	T	C	-0.004039
chr16	53777031	C	T	-0.00402993
chr16	53777876	A	G	-0.00404478
chr16	53778521	T	C	-0.0040588
chr16	53778702	G	A	-0.00319067
chr16	53778858	ATTTT	A	-0.00391357
chr16	53779455	T	G	-0.00399145
chr16	53779538	A	T	-0.00400096
chr16	53780451	G	T	-0.00376356
chr16	53781249	T	G	-0.00310073
chr16	53781523	T	C	-0.00398136
chr16	53782363	C	A	-0.00398862
chr16	53782735	G	C	-0.00337677
chr16	53782840	A	G	-0.00398584
chr16	53782926	G	A	-0.00398781
chr16	53784255	T	C	-0.00363153
chr16	53784548	G	T	-0.00394839
chr16	53784796	G	T	-0.00365909
chr16	53784812	G	A	-0.00398427
chr16	53784901	A	G	-0.00362468
chr16	53784922	A	G	-0.00397951
chr16	53785257	T	C	-0.0039878
chr16	53785286	G	C	-0.00398809
chr16	53785455	G	A	-0.00398935
chr16	53785859	G	A	-0.00398833
chr16	53785965	C	T	-0.00399266
chr16	53785981	A	G	-0.00399271
chr16	53786025	A	T	-0.00399203
chr16	53786154	T	C	-0.00399017
chr16	53786591	G	A	-0.00399213
chr16	53786615	T	A	-0.00400785
chr16	53786901	A	G	-0.00363349
chr16	53787084	C	G	-0.00397585
chr16	53787213	A	G	-0.00396233
chr16	53787385	T	C	-0.00399341
chr16	53787501	T	C	-0.00364152
chr16	53787703	A	G	-0.00399259
chr16	53787778	A	G	-0.00399137
chr16	53787950	C	T	-0.00364387
chr16	53788230	C	A	-0.00399574
chr16	53788257	AT	A	-0.0038244
chr16	53788271	C	T	-0.0039967
chr16	53788325	A	G	-0.00399755
chr16	53788327	A	G	-0.00399763
chr16	53788475	C	T	-0.00396231
chr16	53788528	G	A	-0.00399183
chr16	53788590	T	G	-0.00399319
chr16	53788602	CAAA	C	-0.00395471
chr16	53788739	A	G	-0.0039934
chr16	53789806	G	A	-0.00335962
chr16	53789815	T	C	-0.00396264
chr16	53789966	T	C	-0.00401535
chr16	53790078	C	T	-0.00400399
chr16	53790095	G	A	-0.00390888
chr16	53790314	A	G	-0.00383523
chr16	53791576	C	T	-0.00360721
chr16	53791993	G	A	-0.00398417
chr16	53792088	A	T	-0.00317457
chr16	53792116	T	C	-0.00363535
chr16	53793267	C	G	-0.00361933
chr16	53793567	A	G	-0.00396062
chr16	53794050	A	G	-0.00396505
chr16	53794154	C	T	-0.00397853
chr16	53794840	A	G	-0.00337325
chr16	53796051	T	TTC	-0.0032393
chr16	53796143	C	G	-0.0036211
chr16	53796286	G	T	-0.00298527
chr16	53796540	A	G	-0.00329335
chr16	53796553	A	G	-0.0032899
chr16	53796579	T	C	-0.00328674
chr16	53796955	T	A	-0.00326563
chr16	53797234	C	T	-0.00327403
chr16	53797442	C	T	-0.00360738
chr16	53797859	G	T	-0.00331798
chr16	53800596	T	C	-0.00303632
chr16	53800695	T	C	-0.00349371
chr16	53800696	G	A	-0.00361063
chr16	53803232	G	T	-0.00359237
chr16	53803430	A	G	-0.00357639
chr16	53805510	T	C	-0.00319018
chr16	53806613	C	G	-0.00355918
chr16	53807265	A	G	-0.00316243
chr16	53808996	G	A	-0.00356926
chr16	53811257	T	G	-0.00352852
chr16	53811575	C	A	-0.00304642
chr16	53814649	A	G	-0.00352859
chr16	53821688	A	G	-0.0025905
chr16	53827680	G	A	-0.00257587
chr16	57382957	A	G	0.146833
chr16	57459717	G	C	0.204056
chr16	60333646	C	CTTTT	-0.0039508
chr16	65506271	C	T	0.00351045
chr16	65506437	C	T	0.00334919
chr16	66963826	G	A	92.5944
chr16	67825267	C	T	0.127483
chr16	68232696	G	A	0.88798
chr16	69330515	C	G	0.937173
chr16	69336704	A	G	0.975055
chr16	69347921	C	G	0.796139
chr16	70262385	G	A	5.94416
chr16	71417230	A	T	0.00325777
chr16	71421949	G	A	0.00334056
chr16	71424197	C	T	0.00335987
chr16	71438228	T	C	0.003467
chr16	71443040	T	C	0.00352465
chr16	71443394	C	G	0.00349463
chr16	71444671	A	T	0.00350743
chr16	71444814	T	C	0.00351323
chr16	71447617	T	A	0.0034974
chr16	71449594	C	G	0.00341393
chr16	71450055	G	C	0.00344533
chr16	71450562	A	G	0.00342983
chr16	71451612	C	T	0.00343466
chr16	71457903	G	A	0.00349998
chr16	71461890	A	T	0.00341785
chr16	71462849	AAC	A	0.00344911
chr16	71468580	A	G	0.00341812
chr16	71493915	GAC	G	0.00345888
chr16	71676517	A	G	242.976
chr16	73160791	T	A	0.0129055
chr16	73162882	G	C	0.0122905
chr16	74651962	C	G	0.94195
chr16	75509097	T	C	0.00337593
chr16	75522922	T	C	0.00434113
chr16	75523729	CTTTTTTT	C	0.00420924
chr16	75524912	A	G	0.00434596
chr16	75533085	T	A	0.328296
chr16	75539616	T	A	0.00418802
chr16	76021959	G	A	-0.00276404
chr16	80609778	T	C	0.00295194
chr16	80610476	C	T	0.0031293
chr16	80610588	C	CA	0.00323373
chr16	80610766	T	C	0.00318013
chr16	80611404	A	G	0.00303064
chr16	80611765	G	T	0.00298401
chr16	80613168	C	G	0.00319859
chr16	80613487	A	G	0.00315877
chr16	80613653	A	G	0.00316209
chr16	80614151	C	G	0.00318378
chr16	80614399	A	G	0.00317598
chr16	80614430	A	G	0.00318037
chr16	80615933	A	G	0.00332109
chr16	80616908	A	G	0.00324411
chr16	80617212	T	C	0.00323001
chr16	80617283	A	G	0.00326493
chr16	80617763	T	C	0.00328515
chr16	80618035	A	G	0.00324244
chr16	80618349	G	C	0.00339179
chr16	81026585	C	G	2.23236
chr16	81999506	A	G	37.7561
chr16	83940360	T	C	0.00574104
chr16	84059307	C	T	40.998
chr16	89280289	A	T	33.8535
chr16	89283653	G	A	33.8535
chr16	89649390	T	C	1.68381
chr16	89909114	A	G	17.7697
chr16	89933463	C	G	3.99715
chr16	90058418	C	A	0.823045
chr17	409189	C	T	0.677635
chr17	745697	G	C	2.05676
chr17	1486718	G	A	-0.00682456
chr17	1503549	T	C	-0.00632248
chr17	1548284	G	A	-0.00652209
chr17	1554545	T	G	-0.00617888
chr17	1560514	T	C	-0.00648567
chr17	1561151	C	A	-0.00617741
chr17	1564064	C	G	-0.00622407
chr17	4050811	C	A	12.2506
chr17	4895795	C	T	22.5111
chr17	4933866	C	T	0.698259
chr17	4938792	A	T	1.90195
chr17	4980146	C	G	15.3077
chr17	7702801	G	A	4.92445
chr17	7703321	A	G	4.87647
chr17	7703480	G	T	4.8997
chr17	8150599	G	A	6.82023
chr17	8500808	C	T	0.033703
chr17	9036250	GA	G	0.00339462
chr17	10406394	G	GT	0.146809
chr17	10504990	A	AT	2.07896
chr17	10631906	C	A	2.98003
chr17	10640559	T	C	2.98348
chr17	10642267	G	A	2.14161
chr17	11757643	A	G	1.02981
chr17	15331411	C	T	0.60455
chr17	16025098	C	T	1.18476
chr17	16058511	C	T	0.661881
chr17	16101427	C	G	0.617675
chr17	16194474	G	A	0.95588
chr17	16948768	A	G	3.23678
chr17	17557226	C	T	-0.00670203
chr17	17786315	A	G	-0.0073176
chr17	17812063	A	G	0.7912
chr17	17873190	A	G	-0.00863225
chr17	17968282	G	A	-0.00866425
chr17	17978969	A	G	-0.00804249
chr17	17997920	C	T	-0.00766053
chr17	18001883	T	C	-0.00763146
chr17	18021156	G	A	0.928279
chr17	18163759	G	A	0.342828
chr17	19656458	G	A	0.94966
chr17	19739035	C	T	0.738572
chr17	28342277	C	T	20.4438
chr17	28396241	C	T	4.05242
chr17	28638111	C	T	0.0404548
chr17	28911202	T	C	0.967365
chr17	29672000	A	G	0.62662
chr17	30727960	T	C	-0.00398007
chr17	30879403	G	T	-0.00307463
chr17	31522402	C	A	1.63343
chr17	31887284	T	C	0.950819
chr17	31993306	C	T	0.926287
chr17	32030705	T	C	0.927099
chr17	32208123	G	A	0.956552
chr17	34578930	T	C	2.29685
chr17	35627454	A	G	0.928065
chr17	35844860	G	A	43.1323
chr17	37512644	G	A	14.133
chr17	37577595	T	A	1.12821
chr17	38466347	C	T	4.39334
chr17	39407676	G	A	244.582
chr17	39658400	C	T	0.930335
chr17	39668598	G	A	0.965118
chr17	39708331	A	C	0.913737
chr17	39725322	C	G	0.913869
chr17	39727758	G	A	0.901829
chr17	39745316	C	T	0.809734
chr17	39745774	C	A	0.809734
chr17	40016855	G	A	0.957468
chr17	40264855	C	T	0.658874
chr17	40862625	C	T	245.176
chr17	40928239	G	A	0.359447
chr17	41026919	G	T	0.961474
chr17	41118310	T	C	0.963513
chr17	41364953	C	T	238.818
chr17	41379036	G	A	0.931847
chr17	41438297	T	C	238.818
chr17	41462894	C	T	14.5901
chr17	41487428	A	C	1.1557
chr17	42217205	T	C	0.743767
chr17	42537435	T	A	0.330789
chr17	42564844	G	A	0.0386688
chr17	42799212	C	T	5.71719
chr17	45081734	C	T	64.055
chr17	45243953	G	A	2.28349
chr17	45586089	C	CT	-0.00300485
chr17	46084104	A	C	-0.00317845
chr17	48610723	C	A	0.97253
chr17	50105987	C	T	5.99102
chr17	50186446	G	A	1.07301
chr17	51158255	G	A	0.0100035
chr17	52256344	T	G	0.00265073
chr17	52256990	T	G	0.00267047
chr17	52258869	C	CCA	0.00249107
chr17	52261854	C	T	-0.00298203
chr17	54995632	A	C	0.00254992
chr17	54999086	T	TG	0.00257687
chr17	55013113	A	C	0.00256137
chr17	55020447	CTGTT	C	0.00254588
chr17	55036407	T	TAG	0.00254988
chr17	55073929	A	G	0.00258619
chr17	55112090	CT	C	-0.00257274
chr17	55132759	C	T	-0.00255003
chr17	55134940	G	GC	-0.00256296
chr17	55135442	G	A	-0.0025494
chr17	55135836	A	G	-0.00254893
chr17	55137862	G	A	-0.00257814
chr17	55153361	A	G	-0.00261336
chr17	55153373	A	G	-0.00261693
chr17	55153560	G	GA	-0.0026084
chr17	55153776	G	A	-0.00262023
chr17	55153870	A	G	-0.00260567
chr17	55154427	A	G	-0.00261064
chr17	55154480	G	A	-0.00260747
chr17	55154675	T	C	-0.00260462
chr17	55155233	A	G	-0.00260158
chr17	55157821	T	C	-0.00260075
chr17	55157991	T	C	-0.00260371
chr17	55158613	A	G	-0.00260056
chr17	55160322	T	C	-0.00260232
chr17	55160482	A	G	-0.00260229
chr17	55161367	G	A	-0.00260042
chr17	55161779	C	T	-0.0026019
chr17	55161879	T	A	-0.00260052
chr17	55162905	C	A	-0.00260053
chr17	55163836	G	GA	-0.00257727
chr17	55164026	C	T	-0.00257964
chr17	55164339	A	G	-0.00259184
chr17	55164544	G	C	-0.00257377
chr17	55165030	A	T	0.00310267
chr17	55165517	A	G	-0.00257086
chr17	55165538	T	A	-0.00259189
chr17	56987330	C	T	0.239583
chr17	58197052	C	T	0.938736
chr17	58463118	T	A	103.244
chr17	58732557	T	C	94.9533
chr17	59599375	T	C	0.981909
chr17	59946713	G	A	20.2724
chr17	61955422	A	G	0.994781
chr17	62052710	A	G	1.00126
chr17	62063099	C	T	0.998703
chr17	62924595	G	A	0.00503988
chr17	63880288	T	G	1.08299
chr17	68876463	A	G	0.959036
chr17	69133710	T	C	6.25398
chr17	69255766	C	T	10.1967
chr17	69256237	C	T	10.1967
chr17	69261172	T	C	10.1967
chr17	69284043	T	C	0.161667
chr17	69297222	A	C	0.16118
chr17	73254004	A	G	0.984691
chr17	74588505	T	C	80.2079
chr17	75409192	A	G	0.00890431
chr17	75568647	G	A	0.618267
chr17	75594596	C	T	2.10679
chr17	75606949	C	T	0.66354
chr17	78420324	G	A	16.5773
chr17	78676240	A	T	0.00314679
chr17	78681662	C	T	0.00304726
chr17	78681679	A	G	0.00304136
chr17	78685351	T	TATTG	0.00310688
chr17	78685744	C	T	0.00309605
chr17	78713088	T	A	0.0032274
chr17	80048605	T	C	10.7661
chr17	80086154	C	G	4.52145
chr17	80236953	C	T	2.09291
chr17	81238927	G	T	246.984
chr17	81665562	G	T	0.215161
chr17	82033457	G	A	9.34854
chr17	82054624	G	A	7.5897
chr17	82092721	G	A	12.7613
chr17	82937331	T	C	37.195
chr18	2575031	G	A	12.8641
chr18	2670212	T	A	0.0304053
chr18	3089533	T	G	0.39954
chr18	8113590	T	A	0.934144
chr18	9255574	T	C	0.674339
chr18	10604365	T	C	-0.00306904
chr18	10609305	CA	C	-0.00311087
chr18	10609307	C	T	-0.00311087
chr18	10616083	T	C	0.00320313
chr18	10616570	T	A	-0.00321563
chr18	10616920	C	T	-0.00322045
chr18	10618230	G	T	-0.00324423
chr18	10619879	C	G	-0.00317245
chr18	10787179	G	A	0.963588
chr18	14106275	C	T	0.355433
chr18	20991210	T	A	0.189519
chr18	22416038	T	A	0.848538
chr18	23530109	G	A	0.58471
chr18	26321195	T	C	0.698152
chr18	26756515	TTG	T	0.00298085
chr18	26757460	C	G	0.00276446
chr18	26758515	A	C	0.002867
chr18	31074796	G	A	3.01207
chr18	33745839	A	G	0.482582
chr18	44876726	A	C	0.113394
chr18	46559540	C	G	3.35517
chr18	54331786	A	C	2.33446
chr18	57731838	A	G	0.744352
chr18	58344697	T	C	-0.00271503
chr18	58346229	T	C	-0.00272068
chr18	58347744	G	A	-0.00279046
chr18	58347964	G	GT	-0.00273057
chr18	58348420	T	C	-0.00281582
chr18	58348690	C	T	-0.00281304
chr18	58350291	G	T	-0.00277675
chr18	58351676	T	C	-0.00280046
chr18	58352263	G	A	-0.00278339
chr18	58353579	G	A	-0.00285115
chr18	58353866	T	C	-0.00285421
chr18	58354049	G	A	-0.00283596
chr18	58355975	C	G	-0.00292407
chr18	58356288	CT	C	-0.00279031
chr18	58358018	G	A	-0.00291848
chr18	58358636	TTC	T	-0.00298964
chr18	58360742	T	TTG	-0.00313089
chr18	58361099	A	G	-0.00289357
chr18	58361389	T	G	-0.00290778
chr18	58361627	C	T	-0.00284469
chr18	58361670	C	A	-0.00293558
chr18	58361886	TA	T	-0.00289076
chr18	58364999	A	G	-0.00307533
chr18	58366603	TC	T	-0.00298076
chr18	58366682	C	T	-0.00303784
chr18	58366955	C	A	-0.00305617
chr18	58368441	A	G	-0.00305423
chr18	58370980	T	G	-0.00252563
chr18	58372283	C	CT	-0.00257698
chr18	58379794	A	G	-0.00249114
chr18	58380711	T	C	-0.00290106
chr18	70057781	C	G	0.253442
chr18	70204256	G	A	0.273254
chr18	76442015	A	T	15.7777
chr18	78539362	A	T	-0.00272837
chr18	78540074	C	T	-0.00270682
chr18	78543424	G	A	-0.00269713
chr18	78544401	G	T	0.00270407
chr18	78546458	G	T	-0.00271889
chr19	1057336	G	A	6.61798
chr19	3600077	C	T	0.926136
chr19	3819233	G	A	0.850664
chr19	4512328	G	A	0.973409
chr19	4523906	G	A	0.929218
chr19	7554964	C	T	1.28344
chr19	7608212	C	T	0.843472
chr19	7870657	G	A	38.8271
chr19	8499322	C	T	0.841183
chr19	8951234	C	T	0.953164
chr19	8954918	G	A	22.4124
chr19	8955764	G	A	39.0174
chr19	8957369	T	G	45.6712
chr19	8957688	G	A	41.7899
chr19	8960177	G	T	0.749484
chr19	8969805	G	C	87.8178
chr19	8973642	A	T	37.7858
chr19	9296842	T	C	0.257535
chr19	10114501	G	A	28.6001
chr19	10560366	T	A	0.354146
chr19	10706793	C	T	0.985612
chr19	10923609	G	A	0.0640566
chr19	11335517	C	T	0.972809
chr19	11806669	G	A	3.83805
chr19	11867842	G	A	0.773862
chr19	12273963	C	T	63.1769
chr19	12391688	T	C	0.331848
chr19	13801088	A	G	-0.00368071
chr19	13801687	TC	T	-0.00275307
chr19	13802168	GC	G	-0.002719
chr19	13802299	A	G	-0.00266568
chr19	13802584	G	GA	-0.00383708
chr19	13803166	A	G	-0.00360072
chr19	13807052	C	A	-0.00285853
chr19	13807327	T	C	-0.00286561
chr19	13829311	C	T	-0.00288518
chr19	13857510	T	A	-0.00286658
chr19	14888209	G	A	-0.0139101
chr19	15010997	G	A	11.3262
chr19	15013784	G	A	11.3262
chr19	15571734	A	T	0.874662
chr19	15643907	G	T	16.6563
chr19	22180643	A	T	2.96398
chr19	22757615	T	C	116.197
chr19	22759478	AT	A	116.197
chr19	23745099	A	G	1.72023
chr19	29556271	G	A	0.0180899
chr19	32582238	G	T	2.2325
chr19	33387384	C	A	4.70598
chr19	37156271	G	C	10.3852
chr19	37894103	C	T	0.318175
chr19	38119844	T	C	0.784023
chr19	38483083	C	T	26.802
chr19	38624096	T	C	9.40864
chr19	38743052	G	A	38.1575
chr19	39169628	C	T	1.03462
chr19	41007013	T	C	0.196796
chr19	41094349	C	A	0.963251
chr19	41720199	G	A	0.343973
chr19	42080859	G	C	126.984
chr19	43080878	T	C	4.54451
chr19	43847227	G	A	0.950937
chr19	43918886	C	T	0.120483
chr19	44085756	G	A	0.0599245
chr19	44101230	G	A	12.2968
chr19	44156530	G	A	47.4032
chr19	44176002	C	T	51.2553
chr19	44236667	G	T	2.6183
chr19	44273695	G	C	10.1234
chr19	44363885	T	C	0.0396706
chr19	45766695	G	A	0.955411
chr19	45825210	G	A	0.898415
chr19	45914639	C	A	1.85306
chr19	46411698	G	C	0.505926
chr19	47261690	C	T	-0.0100513
chr19	47680121	C	T	0.894119
chr19	47695050	G	A	2.69175
chr19	49134671	G	A	8.70845
chr19	49210786	A	C	0.758404
chr19	49393423	C	T	0.238818
chr19	49422596	G	A	0.24263
chr19	49427130	C	A	0.932726
chr19	49476156	G	A	0.99211
chr19	49583283	C	T	0.341535
chr19	49811450	G	A	0.575592
chr19	50382570	C	T	0.831971
chr19	50466960	G	C	9.24875
chr19	50662312	C	G	29.7725
chr19	51906141	AAGAGGAAGGAAGGCCTCTTGCAGTTGAGAC	A	0.0224543
chr19	52017144	T	C	38.3675
chr19	52553339	A	G	1.41155
chr19	52582823	A	G	2.04499
chr19	52614532	C	T	2.40901
chr19	53259011	C	T	1.33818
chr19	53376229	C	T	0.983729
chr19	54153245	C	T	1.2522
chr19	54160870	C	T	0.849405
chr19	54632507	C	G	0.26258
chr19	55103507	G	A	0.970032
chr19	55359568	G	A	0.960696
chr19	55401610	G	A	0.593769
chr19	55955432	C	T	34.906
chr19	57134950	C	T	1.09509
chr19	57135038	G	C	1.09474
chr19	57135861	G	A	0.947572
chr19	57491679	C	T	24.2724
chr19	57909352	C	A	4.73414
chr19	58084798	C	T	6.88346
chr20	481364	T	C	-0.00333487
chr20	2796349	C	T	0.402695
chr20	2864573	G	A	244.449
chr20	3259960	C	T	0.188548
chr20	3287625	T	C	19.0404
chr20	5182403	A	G	0.818751
chr20	6089560	G	C	0.0124018
chr20	11923443	A	G	14.1123
chr20	14665373	G	A	0.00742642
chr20	16367521	G	A	0.276404
chr20	16506095	G	A	5.58944
chr20	17358320	A	T	1.85434
chr20	19975582	C	T	6.04159
chr20	23451842	C	T	0.937757
chr20	32133013	G	T	4.76984
chr20	32436347	C	T	0.895323
chr20	33667801	C	A	2.07274
chr20	34987886	T	C	241.303
chr20	35001945	C	A	0.926657
chr20	35899599	G	A	0.930179
chr20	35938973	G	A	0.929526
chr20	38539810	G	A	3.18187
chr20	38836096	G	A	0.880486
chr20	42274242	C	T	-0.00302887
chr20	45000435	A	G	10.1708
chr20	45110507	C	A	18.2891
chr20	46009069	G	A	243.325
chr20	48644437	G	A	246.689
chr20	50873060	G	A	-0.00475761
chr20	51656965	G	A	1.0672
chr20	51790389	G	A	3.80564
chr20	58995705	C	T	1.31275
chr20	62760195	C	T	2.6763
chr20	63328406	C	T	0.488984
chr20	63359551	G	A	56.3011
chr20	64059330	C	T	0.00323888
chr21	14966851	G	C	0.00463493
chr21	14980497	A	T	0.00314663
chr21	14980498	T	A	0.00314663
chr21	14981488	A	C	0.00479242
chr21	14981537	A	G	0.00314653
chr21	14982698	G	T	0.00440162
chr21	14988499	A	G	0.00321964
chr21	14988519	A	G	0.00324959
chr21	14988523	A	G	0.00616859
chr21	14989990	C	A	0.0031662
chr21	14990535	A	C	0.00309211
chr21	15044253	T	G	0.0046855
chr21	15191320	C	T	-0.002666
chr21	15192241	C	T	-0.00267419
chr21	15201802	C	T	-0.00272654
chr21	15202135	C	A	-0.00273048
chr21	15202722	T	A	-0.00278518
chr21	15204173	G	A	-0.00300189
chr21	32314601	G	T	0.348732
chr21	33528330	G	A	0.926902
chr21	33552045	T	G	0.953193
chr21	33553436	A	G	15.0336
chr21	33578393	C	T	0.905226
chr21	34714699	A	AC	0.00274925
chr21	36239795	C	T	0.240213
chr21	37855300	A	G	-0.00281202
chr21	38121178	C	A	25.1516
chr21	39428422	C	G	15.3581
chr21	41123699	C	T	-0.00258581
chr21	41132354	T	G	-0.00287104
chr21	41377123	C	G	0.907748
chr21	41804606	C	T	0.0962986
chr21	41871491	C	A	2.13873
chr21	42437529	T	C	1.05253
chr21	43063020	G	A	0.697893
chr21	43592258	C	T	49.4022
chr21	45180341	C	T	0.919913
chr21	46297572	C	G	52.2721
chr21	46353166	C	G	56.1821
chr21	46397443	G	A	1.71269
chr22	16992181	G	C	1.00446
chr22	19979056	T	G	8.46477
chr22	20126373	C	T	0.38544
chr22	20442280	G	A	0.906119
chr22	20446494	A	G	0.972287
chr22	21046025	G	A	7.45369
chr22	21637061	T	C	0.948779
chr22	22215219	G	A	0.595264
chr22	23253887	T	C	0.0489628
chr22	24328848	A	G	0.53972
chr22	26496892	A	G	10.2733
chr22	29231122	G	A	0.788556
chr22	29233443	G	A	0.782457
chr22	29233444	C	A	0.782457
chr22	31458580	C	T	81.2664
chr22	32337544	AAAG	A	0.00314951
chr22	35299961	T	G	86.0148
chr22	36519417	A	G	1.71329
chr22	36797496	A	G	0.00597545
chr22	40143521	G	C	0.00412076
chr22	40318352	C	G	0.00527485
chr22	40336658	CTTATTT	C	0.00481973
chr22	40338185	G	GA	0.00484612
chr22	40339927	C	CTTT	0.00586889
chr22	40340957	C	T	0.00478666
chr22	40378656	G	A	0.00480068
chr22	40382227	A	C	0.00478529
chr22	40386025	GT	G	0.00471791
chr22	40401252	A	T	0.00481706
chr22	40403950	T	C	0.00479873
chr22	40405308	A	G	0.00484618
chr22	40407108	C	T	0.00493146
chr22	40410091	G	GTGTC	0.00449943
chr22	40410097	G	GTCTT	0.00439995
chr22	40410935	T	TG	0.00472681
chr22	40412672	A	T	0.00505193
chr22	40414227	C	T	0.0050167
chr22	40420837	G	A	0.00596969
chr22	40423009	T	C	0.00603506
chr22	40423150	G	A	0.00598646
chr22	40425814	A	C	0.00605212
chr22	40428005	T	C	0.00603216
chr22	40428083	G	C	0.00603002
chr22	40429189	A	G	0.00603635
chr22	40429810	G	A	0.0061073
chr22	40430530	T	C	0.00602122
chr22	40430729	G	A	0.00609
chr22	40431315	G	A	0.00610678
chr22	40431784	C	CA	0.00607776
chr22	40432357	T	C	0.00605251
chr22	40433949	A	T	0.00605434
chr22	40435884	G	A	0.00610145
chr22	40436497	G	C	0.00602722
chr22	40437142	A	G	0.00602348
chr22	40438342	T	C	0.0060179
chr22	40440151	CAAAA	C	0.00601584
chr22	40440749	C	A	0.0060239
chr22	40441249	C	T	0.00605086
chr22	40441960	G	T	0.00605289
chr22	40443692	C	T	0.00609611
chr22	40444606	G	A	0.00604566
chr22	40444610	A	G	0.00601862
chr22	40446401	T	C	0.00603348
chr22	40446462	G	T	0.00603358
chr22	40446919	T	C	0.00612789
chr22	40447361	G	C	0.00606561
chr22	40449031	C	T	0.00612904
chr22	40451844	A	T	0.00605927
chr22	40453058	G	A	0.00611079
chr22	40453491	T	C	0.00604251
chr22	40454062	T	C	0.00618174
chr22	40455724	G	A	0.00604568
chr22	40456667	A	G	0.00611408
chr22	40458452	G	T	0.00610745
chr22	40458810	G	A	0.00611402
chr22	40459007	A	G	0.00611336
chr22	40459127	A	G	0.00607392
chr22	40459289	C	T	0.00604723
chr22	40460833	T	C	0.00604722
chr22	40461789	A	C	0.00618688
chr22	40465734	A	AT	0.00590984
chr22	40466609	A	G	0.00599956
chr22	40466970	T	C	0.00606121
chr22	40468844	G	C	0.00600623
chr22	40470652	G	A	0.0060025
chr22	40470759	A	G	0.0060696
chr22	40472235	G	T	0.00600425
chr22	40474484	T	C	0.00600401
chr22	40474651	ACT	A	0.00609201
chr22	40474695	A	G	0.00606648
chr22	40474790	T	C	0.00607104
chr22	40475100	ACGT	A	0.00600312
chr22	40475247	T	C	0.00600409
chr22	40475461	T	C	0.00600403
chr22	40476143	C	CA	0.00552541
chr22	40477714	T	C	0.00600362
chr22	40478004	CA	C	0.00611596
chr22	40479195	C	G	0.00607347
chr22	40480230	T	C	0.00592426
chr22	40481380	C	T	0.00607687
chr22	40481510	G	A	0.00607032
chr22	40481631	C	A	0.00605913
chr22	40482249	A	G	0.00600626
chr22	40483101	G	A	0.00601351
chr22	40483404	A	G	0.00596958
chr22	40483839	C	T	0.00535475
chr22	40484209	G	A	0.0059017
chr22	40485398	T	C	0.00597052
chr22	40485399	G	A	0.00591162
chr22	40487084	T	C	0.00590274
chr22	40487595	C	T	0.00590101
chr22	40492063	CG	C	0.00594365
chr22	40495044	T	A	0.00602313
chr22	40496123	T	C	0.00595003
chr22	40496704	C	T	0.00592681
chr22	40496790	C	T	0.00601027
chr22	40497785	T	C	0.00595227
chr22	40497862	A	G	0.00600204
chr22	40497896	G	A	0.00595181
chr22	40498459	T	C	0.00595433
chr22	40499702	T	A	0.00600197
chr22	40499806	C	A	0.00599804
chr22	40499989	TCGGCTCAC	T	0.00612208
chr22	40502742	T	C	0.00684808
chr22	40503832	G	C	0.0059512
chr22	40503950	C	T	0.00595223
chr22	40504073	G	A	0.00595125
chr22	40504814	G	T	0.00595209
chr22	40504852	T	C	0.00589752
chr22	40505341	C	T	0.00599682
chr22	40507417	A	G	0.00599701
chr22	40508482	G	A	0.005997
chr22	40508703	CT	C	0.00586848
chr22	40509068	G	A	0.00595367
chr22	40510631	C	G	0.005996
chr22	40511947	A	G	0.00595113
chr22	40521536	T	TCA	0.00642905
chr22	40522708	C	T	0.00640873
chr22	40523555	G	C	0.00640363
chr22	40524718	TTCCA	T	0.0064796
chr22	40525676	T	G	0.00643182
chr22	40525812	A	G	0.00643187
chr22	40526183	T	TTTG	0.00659074
chr22	40526328	A	G	0.00643525
chr22	40527131	T	TAC	0.00370934
chr22	40528658	A	T	0.00642006
chr22	40535999	C	A	0.00649152
chr22	40536037	A	C	0.00648309
chr22	40536062	G	C	0.00646231
chr22	40536529	G	A	0.00649267
chr22	40540284	G	C	0.00642898
chr22	40540824	CTG	C	0.00642005
chr22	40542145	A	ATAC	0.00681755
chr22	40548381	T	C	0.00651137
chr22	40552871	T	G	0.0063228
chr22	40553206	A	G	0.00645636
chr22	40556121	T	TTTTC	0.00644601
chr22	40556530	A	T	0.00633435
chr22	40557759	C	T	0.0063829
chr22	40558090	C	T	0.00630123
chr22	40558247	CTTTTTTTTT	C	0.00444206
chr22	40572487	TA	T	0.00564486
chr22	40577432	CA	C	0.00629973
chr22	40578860	CTGCAGTGAGCCAAGA	C	0.006313
chr22	40584075	CCTT	C	0.00642415
chr22	40599903	TA	T	0.00542659
chr22	40610624	T	TA	0.00640096
chr22	40610822	T	TA	0.00639433
chr22	40618080	G	GT	0.00625316
chr22	40622503	G	A	0.00641488
chr22	40624425	CA	C	0.00407869
chr22	40627057	G	GC	0.00633533
chr22	40628654	TA	T	0.00412209
chr22	40629456	TA	T	0.00532258
chr22	40629878	GT	G	0.00637353
chr22	40633061	TC	T	0.00635802
chr22	40635023	C	T	0.00636298
chr22	40636859	A	G	0.00390876
chr22	40637797	G	A	0.00390723
chr22	40638181	A	G	0.00391294
chr22	40641449	T	TG	0.00653503
chr22	40644836	CTG	C	0.00387213
chr22	40645216	TA	T	0.00385799
chr22	40646087	A	C	0.00340099
chr22	40647249	CA	C	0.0026525
chr22	40647608	CA	C	0.00375907
chr22	40648589	C	T	0.00382257
chr22	40650753	C	T	0.00386028
chr22	40651552	G	T	0.00382046
chr22	40651747	G	T	0.00382098
chr22	40651760	T	C	0.00386703
chr22	40652366	G	GTGCAGCCTGGTCCCTGGGTGGGCTCTCTGCAGGCCCC	0.00417633
chr22	40652426	TG	T	0.00389176
chr22	40652937	G	A	0.00386211
chr22	40653097	A	G	0.00382384
chr22	40653314	G	GT	0.00390978
chr22	40653456	A	G	0.00382345
chr22	40653510	A	G	0.00382309
chr22	40653681	T	A	0.00382276
chr22	40653924	T	C	0.00389603
chr22	40654302	C	G	0.00386044
chr22	40654331	C	G	0.00386441
chr22	40654447	T	TA	0.00383465
chr22	40654982	C	G	0.00381438
chr22	40655105	G	A	0.00388125
chr22	40655298	G	C	0.00388466
chr22	40655931	G	A	0.00388281
chr22	40656752	T	G	0.00390439
chr22	40656790	A	G	0.00390212
chr22	40656951	AT	A	0.00394918
chr22	40657254	AT	A	0.00390933
chr22	40657336	T	TA	0.00332625
chr22	40658455	G	A	0.00382867
chr22	40661666	C	T	0.00384225
chr22	40661973	C	T	0.00384438
chr22	40663167	A	G	0.00384755
chr22	40663543	C	CA	0.00385416
chr22	40664849	A	T	0.00385692
chr22	40666010	T	C	0.00393986
chr22	40666411	CA	C	0.00410644
chr22	40822071	AC	A	-0.00399592
chr22	41088007	A	AAAAAAAG	0.00320669
chr22	41589045	C	T	240.551
chr22	41886263	C	G	2.93838
chr22	42876189	C	G	6.00189
chr22	43632198	A	G	0.720916
chr22	44497368	C	T	1.13161
chr22	44735117	G	A	2.49485
chr22	45527947	A	G	-0.0283067
chr22	49999915	T	C	1.09067
chr22	50193626	G	C	40.7448
chr22	50217108	G	A	64.8705
chr22	50249517	C	G	3.17275
chr22	50289083	G	A	0.956342
chr22	50462052	C	T	0.562749
chr22	50531703	C	T	0.329898
chr22	50569558	C	A	0.014126
chr22	50604017	C	T	1.86651
chr22	50706113	C	T	59.4621
chr22	50739637	G	A	0.0192535
chrX	23000372	C	T	0.341953
chrX	30242934	C	A	0.253164
chrX	31071756	A	T	0.943105
chrX	32454654	T	C	0.393518
chrX	32573624	G	A	1.03484
chrX	38288006	T	A	0.0919524
chrX	40591254	C	T	0.338288
chrX	45107505	A	G	118.275
chrX	72302133	T	C	12.7759
chrX	93022172	A	G	-0.00292802
chrX	95251725	ATG	A	-0.00264193
chrX	99839735	C	G	-0.00487623
chrX	99850560	A	C	-0.00487429
chrX	99851425	G	A	-0.00432937
chrX	99851784	G	A	-0.00431199
chrX	99865974	A	G	-0.00420157
chrX	99873893	T	C	-0.00487394
chrX	118185007	A	G	0.00312039
chrX	118185769	G	A	0.00316703
chrX	118185857	C	T	0.00316433
chrX	118185950	C	T	0.00315448
chrX	118186063	T	A	0.00315662
chrX	118186259	GAACTT	G	0.003121
chrX	118186362	C	T	0.00316725
chrX	118186416	T	C	0.00317692
chrX	118186582	C	T	0.00316651
chrX	118186830	G	C	0.00316296
chrX	118186833	C	T	0.00316282
chrX	118186984	C	T	0.00316205
chrX	118187269	A	G	0.00315973
chrX	118187504	C	G	0.00315755
chrX	118187869	TC	T	0.0032556
chrX	118188212	T	G	0.0031733
chrX	118188402	G	A	0.00356525
chrX	118190810	C	G	0.00358252
chrX	118190992	C	A	0.0036107
chrX	118193153	AAC	A	0.00309813
chrX	118193245	G	GAC	0.0030812
chrX	118193957	C	A	-0.00338892
chrX	118195811	T	A	-0.00314926
chrX	118197317	A	G	-0.00321963
chrX	118770333	G	A	1.90592
chrX	131093153	C	T	0.00755974
chrX	139602418	G	A	0.910329
chrX	153690394	C	T	0.0877958
